# Randomised trial of *Aureobasidium pullulans*-produced beta 1,3-1,6-glucans in patients with Duchenne muscular dystrophy: Favourable changes in gut microbiota and clinical outcomes indicating their potential in epigenetic manipulation

**DOI:** 10.1101/2022.12.09.22283273

**Authors:** Kadalraja Raghavan, Vidyasagar Devaprasad Dedeepiya, Naoki Yamamoto, Nobunao Ikewaki, Masaru Iwasaki, Ashwamed Dinassing, Rajappa Senthilkumar, Senthilkumar Preethy, Samuel JK Abraham

## Abstract

**Objective:** Duchenne muscular dystrophy (DMD) is an X-linked neuromuscular disorder that leads to increasing muscle weakening and early death. Steroids, the standard treatment of choice in slowing down disease progression, are plagued with adverse effects. Following anti-inflammatory and anti-fibrotic outcomes of an *Aureobasidium pullulans* strain N-163-produced beta 1,3-1,6-glucan food supplement in clinical and pre-clinical studies of DMD, herein we report their implications on the gut microbiome in patients with DMD.

**Design:** Twenty-seven patients with DMD were included in the pilot study (Control [n=9], N-163 [n=18]) which had previously reported the clinical decrease in inflammatory and fibrosis biomarkers. For the current study, whole genome metagenomic sequencing was performed in pre- and post N-163 intervention faecal samples of each of these participants.

**Results:** After N-163 beta-glucan administration, the constitution of the gut microbiome in all the participants was modified to one with positive outcomes on health. There was an increase in butyrate-producing species such as *Roseburia* and *Faecalibacterium prausnitzii*. There was a decrease in harmful bacteria associated with inflammation such as enterobacteria and *Alistipes*.

**Conclusion:** Beneficial reconstitution of the gut microbiome after N-163 beta-glucan administration, in addition to their implications in anti-inflammatory and anti-fibrotic outcomes, require further in-depth exploration on their roles in epigenetic manipulation.

## Supplemental File 1 for "Randomised trial of *Aureobasidium pullulans*-produced beta 1,3-1,6-glucans in patients with Duchenne muscular dystrophy: Favourable changes in gut microbiota and clinical outcomes indicating their potential in epigenetic manipulation" (part 1 of 3)

### Sheet: Seed
IDs_All_Levels	Pre- Intervention N-163	Post Intervention N-163
Iron acquisition and metabolism	120.176	119.611
Regulation and Cell signaling;Regulation of virulence;Streptococcal_Mga_Regulon;Two-component system response regulator;	106.059	102.778
Carbohydrates_Uptake_and_Utilization	75.1765	97.8889
Protein Metabolism;Selenoproteins;Glycine_reductase,_sarcosine_reductase_and_betaine_reductase;Thioredoxin;	46.8824	35.3889
Carbohydrates Metabolism	45.7059	60.7778
Metabolism of Aromatic Compounds;Peripheral pathways for catabolism of aromatic compounds;n-Phenylalkanoic_acid_degradation;Long-chain-fatty-acid--CoA ligase (EC 6.2.1.3);	43.6471	43.5
Carbohydrates;Aminosugars	36	36.1667
RNA Metabolism;RNA processing and modification;Queuosine-Archaeosine_Biosynthesis;Permease of the drug/metabolite transporter (DMT) superfamily;	33.3529	27.8889
Respiration;Soluble_cytochromes_and_functionally_related_electron_carriers;Ferredoxin;	32.2353	30.9444
Cell Wall and Capsule;Capsular and extracellular polysacchrides;dTDP-rhamnose_synthesis;dTDP-glucose 4,6-dehydratase (EC 4.2.1.46);	31.1765	42.6111
Virulence, Disease and Defense;Resistance to antibiotics and toxic compounds;Multidrug_Resistance_Efflux_Pumps;Multi antimicrobial extrusion protein (Na(+)/drug antiporter), MATE family of MDR efflux pumps;	31.1176	33.1111
Amino Acids and Derivatives;Lysine, threonine, methionine, and cysteine;Threonine_and_Homoserine_Biosynthesis;Aspartate aminotransferase (EC 2.6.1.1);	30.8824	42.6111
Cell Wall and Capsule;Capsular and extracellular polysacchrides;dTDP-rhamnose_synthesis;Glucose-1-phosphate thymidylyltransferase (EC 2.7.7.24);	30.5882	35.3889
DNA Metabolism;DNA repair;DNA_repair,_bacterial_RecFOR_pathway;ATP-dependent DNA helicase RecQ;	30.3529	32.3333
Iron acquisition and metabolism;Iron_acquisition_in_Vibrio;Ferrous iron transport protein B;	30	44.9444
Virulence, Disease and Defense;Resistance to antibiotics and toxic compounds;Cobalt-zinc-cadmium_resistance;Cobalt-zinc-cadmium resistance protein CzcA;	28.4118	33.8333
Stress Response;Oxidative stress;Oxidative_stress;Rubrerythrin;	28.4118	24.1111
Cell Wall and Capsule;Cell wall of Mycobacteria;mycolic_acid_synthesis;Acyl carrier protein;	27.8824	29.7778
Cell Division and Cell Cycle;Bacterial_Cytoskeleton;Chromosome (plasmid) partitioning protein ParA;	26.5882	23.5556
Nucleosides and Nucleotides;Pyrimidines;De_Novo_Pyrimidine_Synthesis;Carbamoyl-phosphate synthase large chain (EC 6.3.5.5);	26.1765	36.2778
Secondary Metabolism;Biologically active compounds in metazoan cell defence and differentiation;Steroid_sulfates;Arylsulfatase (EC 3.1.6.1);	25.8235	29.4444
Membrane Transport;Protein and nucleoprotein secretion system, Type IV;pVir_Plasmid_of_Campylobacter;Single-stranded DNA-binding protein;	25.8235	20.2778
DNA Metabolism;DNA replication;DNA-replication;DNA polymerase III alpha subunit (EC 2.7.7.7);	25.6471	30.1667
Clustering-based subsystems;LMPTP_YwlE_cluster;Peptide chain release factor 1;	25.5882	26.0556
DNA Metabolism;DNA repair;DNA_repair,_UvrABC_system;Excinuclease ABC subunit B;	25.3529	32.1111
DNA Metabolism;DNA repair;DNA_repair,_UvrABC_system;Excinuclease ABC subunit A;	25.0588	34.3889
Virulence, Disease and Defense;Adhesion;Streptococcus_pyogenes_recombinatorial_zone;Signal peptidase I;	24.9412	22.6667
Stress Response;Heat shock;Heat_shock_dnaK_gene_cluster_extended;Chaperone protein DnaK;	24.9412	38.3333
Carbohydrates;Fermentation;Fermentations:_Mixed_acid;Pyruvate formate-lyase (EC 2.3.1.54);	24.5882	32.5556
Carbohydrates;Monosaccharides;D-Tagatose_and_Galactitol_Utilization;6-phosphofructokinase (EC 2.7.1.11);	24.5882	22.3333
RNA Metabolism;Transcription;Transcription_factors_cyanobacterial_RpoD-like_sigma_factors;RNA polymerase sigma factor RpoD;	24.3529	29.8889
Nucleosides and Nucleotides;Purines;De_Novo_Purine_Biosynthesis;Amidophosphoribosyltransferase (EC 2.4.2.14);	24.2941	28.6667
Nucleosides and Nucleotides;Ribonucleotide_reduction;Ribonucleotide reductase of class III (anaerobic), large subunit (EC 1.17.4.2);	24.2353	30.2778
RNA Metabolism;Transcription;Transcription_factors_bacterial;Transcription-repair coupling factor;	24.1176	29.4444
Clustering-based subsystems;NusA-TFII_Cluster;Ribosome-binding factor A;	23.9412	18.1111
Stress Response;Heat shock;Heat_shock_dnaK_gene_cluster_extended;Chaperone protein DnaJ;	23.8824	23.2778
Regulation and Cell signaling;cAMP_signaling_in_bacteria;cAMP-binding proteins - catabolite gene activator and regulatory subunit of cAMP-dependent protein kinases;	23.7647	17.8889
Protein Metabolism;Protein biosynthesis;Universal_GTPases;Translation elongation factor G;	23.7647	28.6667
RNA Metabolism;Transcription;Transcription_factors_bacterial;Transcription elongation factor GreA;	23.2353	22.8889
Carbohydrates;Aminosugars;Chitin_and_N-acetylglucosamine_utilization;Glucosamine-6-phosphate deaminase (EC 3.5.99.6);	23.1176	24.4444
RNA Metabolism;Transcription;RNA_polymerase_bacterial;DNA-directed RNA polymerase beta' subunit (EC 2.7.7.6);	22.8824	36.8889
DNA Metabolism;DNA repair;DNA_repair,_bacterial;RecA protein;	22.7059	31.5
Nucleosides and Nucleotides;Purines;Purine_conversions;Inosine-5'-monophosphate dehydrogenase (EC 1.1.1.205);	22.6471	35.5556
Miscellaneous;ZZ_gjo_need_homes;Na+/H+ antiporter;	22.5294	26.8889
Carbohydrates;Monosaccharides;L-fucose_utilization_temp;Alpha-L-fucosidase (EC 3.2.1.51);	22.4118	24.7222
Protein Metabolism;Protein biosynthesis;Translation_elongation_factors_eukaryotic_and_archaeal;Translation elongation factor P;	22.3529	22.2778
Carbohydrates;Di- and oligosaccharides;Lactose_and_Galactose_Uptake_and_Utilization;UDP-glucose 4-epimerase (EC 5.1.3.2);	22	28.5
Protein Metabolism;Protein biosynthesis;Ribosome_SSU_bacterial;SSU ribosomal protein S18p;	21.7647	21.8889
Protein Metabolism;Protein biosynthesis;Universal_GTPases;GTP-binding protein Era;	21.7059	21.4444
Protein Metabolism;Protein biosynthesis;Translation_initiation_factors_eukaryotic_and_archaeal;Translation initiation factor 2;	21.5882	23.7778
Nucleosides and Nucleotides;Purines;Purine_Utilization;Xanthine permease;	21.4706	18.8333
Virulence, Disease and Defense;Resistance to antibiotics and toxic compounds;Multidrug_Resistance_Efflux_Pumps;Acriflavin resistance protein;	21.2941	28.0556
Protein Metabolism;Protein biosynthesis;Ribosome_LSU_bacterial;LSU ribosomal protein L31p;	21.1176	24.3333
Virulence, Disease and Defense;Resistance to antibiotics and toxic compounds;Cobalt-zinc-cadmium_resistance;Probable Co/Zn/Cd efflux system membrane fusion protein;	21.1176	18.9444
DNA Metabolism;DNA repair;DNA_repair,_bacterial_RecFOR_pathway;Recombination protein RecR;	21.0588	23.1111
Protein Metabolism;Protein folding;GroEL_GroES;Heat shock protein 60 family chaperone GroEL;	21.0588	26
Nucleosides and Nucleotides;Purines;Purine_conversions;GMP synthase [glutamine-hydrolyzing] (EC 6.3.5.2);	21	25.5
Cell Division and Cell Cycle;Macromolecular_synthesis_operon;DNA primase (EC 2.7.7.-);	20.9412	25.6667
Carbohydrates;Monosaccharides;L-Arabinose_utilization;Alpha-N-arabinofuranosidase (EC 3.2.1.55);	20.9412	19.0556
Carbohydrates;One-carbon Metabolism;Serine-glyoxylate_cycle;Phosphoglyceromutase;	20.8824	20.8333
Virulence, Disease and Defense;Resistance to antibiotics and toxic compounds;Cobalt-zinc-cadmium_resistance;Transcriptional regulator, MerR family;	20.8824	18.6111
Amino Acids and Derivatives;Lysine, threonine, methionine, and cysteine;Threonine_and_Homoserine_Biosynthesis;Aspartokinase (EC 2.7.2.4);	20.8235	22.2222
Respiration;ATP synthases;F0F1-type_ATP_synthase;ATP synthase beta chain (EC 3.6.3.14);	20.7647	29.0556
Clustering-based subsystems;Bacterial_Cell_Division;Septum site-determining protein MinD;	20.7059	18.7778
DNA Metabolism;DNA replication;DNA-replication;Chromosomal replication initiator protein DnaA;	20.6471	15.6111
Carbohydrates;Glycoside hydrolases;Predicted_carbohydrate_hydrolases;Polysaccharide deacetylase;	20.4706	18.9444
Phages, Prophages, Transposable elements, Plasmids;Transposable elements;Conjugative_transposon,_Bacteroidales;Conjugative transposon protein TraG;	20.3529	30.1111
RNA Metabolism;Transcription;Transcription_factors_bacterial;Transcription antitermination protein NusG;	20.1765	19.3333
Carbohydrates;Central carbohydrate metabolism;Pentose_phosphate_pathway;Ribose-phosphate pyrophosphokinase (EC 2.7.6.1);	20.1765	23.3889
DNA Metabolism;DNA repair;DNA_repair,_bacterial;DNA repair protein RadA;	20.1176	19.4444
RNA Metabolism;Transcription;Transcription_factors_bacterial;Transcription antitermination protein UpdY;	20.0588	19.4444
Cell Wall and Capsule;UDP-N-acetylmuramate_from_Fructose-6-phosphate_Biosynthesis;UDP-N-acetylglucosamine 1-carboxyvinyltransferase (EC 2.5.1.7);	20	21.1111
Amino Acids and Derivatives;Branched-chain amino acids;Leucine_Biosynthesis;2-isopropylmalate synthase (EC 2.3.3.13);	20	27
Phages, Prophages, Transposable elements, Plasmids;Phages, Prophages;Staphylococcal_phi-Mu50B-like_prophages;Iron-sulfur cluster assembly protein SufB;	19.9412	20.6111
Protein Metabolism;Protein degradation;Proteolysis_in_bacteria,_ATP-dependent;ClpB protein;	19.8824	26.3889
Cell Division and Cell Cycle;Bacterial_Cytoskeleton;Stage 0 sporulation protein J;	19.7647	19.2778
Cell Wall and Capsule;Capsular and extracellular polysacchrides;Sialic_Acid_Metabolism;UDP-N-acetylglucosamine 2-epimerase (EC 5.1.3.14);	19.7059	25.1111
Protein Metabolism;Protein biosynthesis;Ribosome_LSU_bacterial;LSU ribosomal protein L19p;	19.5294	22.3333
DNA Metabolism;DNA replication;DNA-replication;Holliday junction DNA helicase RuvB;	19.2353	24.1111
Phages, Prophages, Transposable elements, Plasmids;Transposable elements;Conjugative_transposon,_Bacteroidales;Putative mobilization protein BF0133;	19.1765	26.8333
Carbohydrates;Aminosugars;Chitin_and_N-acetylglucosamine_utilization;N-acetylglucosamine-6-phosphate deacetylase (EC 3.5.1.25);	19	19.8889
Carbohydrates;Monosaccharides;D-ribose_utilization;Ribokinase (EC 2.7.1.15);	18.8824	16.6667
RNA Metabolism;Transcription;RNA_polymerase_bacterial;DNA-directed RNA polymerase beta subunit (EC 2.7.7.6);	18.8824	26.6667
Amino Acids and Derivatives;Alanine, serine, and glycine;Alanine_biosynthesis;Cysteine desulfurase (EC 2.8.1.7);	18.8824	25.6111
Membrane Transport;Ton_and_Tol_transport_systems;Biopolymer transport protein ExbD/TolR;	18.8235	16.0556
Protein Metabolism;Protein biosynthesis;Ribosome_LSU_bacterial;LSU ribosomal protein L27p;	18.5294	25
Amino Acids and Derivatives;Alanine, serine, and glycine;Glycine_and_Serine_Utilization;D-3-phosphoglycerate dehydrogenase (EC 1.1.1.95);	18.5294	17.1667
DNA Metabolism;Restriction-Modification_System;Type I restriction-modification system, DNA-methyltransferase subunit M (EC 2.1.1.72);	18.4118	24.4444
Clustering-based subsystems;Bacterial_RNA-metabolizing_Zn-dependent_hydrolases;Peptide deformylase (EC 3.5.1.88);	18.3529	16.2778
DNA Metabolism;DNA repair;DNA_repair,_UvrABC_system;Excinuclease ABC subunit C;	18.2941	23.1111
Amino Acids and Derivatives;Lysine, threonine, methionine, and cysteine;Threonine_and_Homoserine_Biosynthesis;Aspartate-semialdehyde dehydrogenase (EC 1.2.1.11);	18.2353	17.5
Protein Metabolism;Protein degradation;Proteolysis_in_bacteria,_ATP-dependent;ATP-dependent Clp protease proteolytic subunit (EC 3.4.21.92);	18.1765	26.3889
Protein Metabolism;Protein degradation;Proteolysis_in_bacteria,_ATP-dependent;ATP-dependent Clp protease ATP-binding subunit ClpX;	18.0588	24.2778
Cell Wall and Capsule;Gram-Negative cell wall components;Lipid_A-Ara4N_pathway_(_Polymyxin_resistance_);UDP-glucose dehydrogenase (EC 1.1.1.22);	18.0588	33.2222
RNA Metabolism;Transcription;Transcription_factors_bacterial;Transcription termination protein NusA;	18	17.2778
Clustering-based subsystems;Bacterial_Cell_Division;Cell division protein FtsW;	18	16.4444
RNA Metabolism;RNA processing and modification;Queuosine-Archaeosine_Biosynthesis;S-adenosylmethionine:tRNA ribosyltransferase-isomerase (EC 5.-.-.-);	17.8824	20
Carbohydrates;Fermentation;Fermentations:_Mixed_acid;Pyruvate formate-lyase activating enzyme (EC 1.97.1.4);	17.8235	19.7778
Clustering-based subsystems;Bacterial_Cell_Division;Cell division protein FtsH (EC 3.4.24.-);	17.8235	24.0556
Protein Metabolism;Protein folding;GroEL_GroES;Heat shock protein 60 family co-chaperone GroES;	17.7647	24.9444
Protein Metabolism;Protein biosynthesis;Ribosome_biogenesis_bacterial;Ribosomal large subunit pseudouridine synthase D (EC 4.2.1.70);	17.7647	19.1111
Clustering-based subsystems;Bacterial_RNA-metabolizing_Zn-dependent_hydrolases;Cell division protein FtsK;	17.7059	20.2778
Amino Acids and Derivatives;Lysine, threonine, methionine, and cysteine;Lysine_Biosynthesis_DAP_Pathway;Diaminopimelate decarboxylase (EC 4.1.1.20);	17.6471	19.2778
Protein Metabolism;Protein biosynthesis;Universal_GTPases;GTP-binding and nucleic acid-binding protein YchF;	17.6471	21.6111
Protein Metabolism;Protein biosynthesis;Universal_GTPases;COG0536: GTP-binding protein Obg;	17.5882	15.2778
RNA Metabolism;Transcription;Transcription_factors_bacterial;Transcription termination factor Rho;	17.5882	19
DNA Metabolism;Restriction-Modification_System;Type I restriction-modification system, restriction subunit R (EC 3.1.21.3);	17.4706	23.3889
Protein Metabolism;Protein biosynthesis;Universal_GTPases;GTP-binding protein TypA/BipA;	17.3529	24.5556
Regulation and Cell signaling;Quorum sensing and biofilm formation;Quorum_Sensing:_Autoinducer-2_Synthesis;S-adenosylmethionine synthetase (EC 2.5.1.6);	17.2353	27.8333
Iron acquisition and metabolism;Campylobacter_Iron_Metabolism;Ferric siderophore transport system, periplasmic binding protein TonB;	17.2353	17
Stress Response;Detoxification.1;D-tyrosyl-tRNA(Tyr)_deacylase;D-tyrosyl-tRNA(Tyr) deacylase;	17.1176	15.7222
Amino Acids and Derivatives;Glutamine, glutamate, aspartate, asparagine; ammonia assimilation;Glutamine,_Glutamate,_Aspartate_and_Asparagine_Biosynthesis;L-asparaginase (EC 3.5.1.1);	17	17.2222
Protein Metabolism;Protein biosynthesis;Ribosome_LSU_bacterial;LSU ribosomal protein L17p;	17	19.1667
Carbohydrates;Monosaccharides;Deoxyribose_and_Deoxynucleoside_Catabolism;Purine nucleoside phosphorylase (EC 2.4.2.1);	16.9412	18.2778
Protein Metabolism;Protein biosynthesis;Ribosome_SSU_bacterial;SSU ribosomal protein S10p (S20e);	16.8824	27.4444
Carbohydrates;Central carbohydrate metabolism;TCA_Cycle;Malate dehydrogenase (EC 1.1.1.37);	16.7647	14.3889
Carbohydrates;Di- and oligosaccharides;Lactose_and_Galactose_Uptake_and_Utilization;Aldose 1-epimerase (EC 5.1.3.3);	16.7647	16.5556
Stress Response;Heat shock;Heat_shock_dnaK_gene_cluster_extended;Translation elongation factor LepA;	16.5882	32.1667
Carbohydrates;Di- and oligosaccharides;Maltose_and_Maltodextrin_Utilization;Glycogen phosphorylase (EC 2.4.1.1);	16.5882	24
Amino Acids and Derivatives;Lysine, threonine, methionine, and cysteine;Methionine_Biosynthesis;Cysteine synthase (EC 2.5.1.47);	16.4118	23.8889
DNA Metabolism;DNA replication;DNA_topoisomerases,_Type_II,_ATP-dependent;DNA gyrase subunit A (EC 5.99.1.3);	16.4118	25.5
RNA Metabolism;Transcription;RNA_polymerase_bacterial;DNA-directed RNA polymerase alpha subunit (EC 2.7.7.6);	16.2941	25.2222
Respiration;ATP synthases;F0F1-type_ATP_synthase;ATP synthase alpha chain (EC 3.6.3.14);	16.2941	22.2222
Stress Response;Heat shock;Heat_shock_dnaK_gene_cluster_extended;tmRNA-binding protein SmpB;	16.1765	16.7222
Virulence, Disease and Defense;Resistance to antibiotics and toxic compounds;Multidrug_Resistance_Efflux_Pumps;RND efflux system, inner membrane transporter CmeB;	16.1765	21.8333
RNA Metabolism;RNA processing and modification;tRNA_processing;tRNA delta(2)-isopentenylpyrophosphate transferase (EC 2.5.1.8);	16.1765	16.3889
Amino Acids and Derivatives;Aromatic amino acids and derivatives;Aromatic_amino_acid_interconversions_with_aryl_acids;Phenylacetate-coenzyme A ligase (EC 6.2.1.30);	16.1176	13
Amino Acids and Derivatives;Branched-chain amino acids;Branched-Chain_Amino_Acid_Biosynthesis;Dihydroxy-acid dehydratase (EC 4.2.1.9);	16.0588	26.8333
Phosphorus Metabolism;High_affinity_phosphate_transporter_and_control_of_PHO_regulon;Phosphate transport ATP-binding protein PstB (TC 3.A.1.7.1);	16.0588	18.4444
Nucleosides and Nucleotides;Pyrimidines;De_Novo_Pyrimidine_Synthesis;Orotidine 5'-phosphate decarboxylase (EC 4.1.1.23);	16	14.5
Protein Metabolism;Protein biosynthesis;Universal_GTPases;Translation elongation factor Tu;	16	24.0556
Protein Metabolism;Protein degradation;Protein_degradation;Aminopeptidase C (EC 3.4.22.40);	16	20.6667
Cofactors, Vitamins, Prosthetic Groups, Pigments;Pyridoxine;Pyridoxin_(Vitamin_B6)_Biosynthesis;1-deoxy-D-xylulose 5-phosphate synthase (EC 2.2.1.7);	15.9412	21.0556
Fatty Acids, Lipids, and Isoprenoids;Phospholipids;Glycerolipid_and_Glycerophospholipid_Metabolism_in_Bacteria;Cardiolipin synthetase (EC 2.7.8.-);	15.9412	16.3333
Phages, Prophages, Transposable elements, Plasmids;Transposable elements;Conjugative_transposon,_Bacteroidales;Conjugative transposon protein TraK;	15.9412	19.5556
Protein Metabolism;Protein biosynthesis;Ribosome_LSU_bacterial;LSU ribosomal protein L9p;	15.8824	12.6667
Carbohydrates;Di- and oligosaccharides;Melibiose_Utilization;Alpha-galactosidase (EC 3.2.1.22);	15.8235	19.5556
Amino Acids and Derivatives;Branched-chain amino acids;Branched-Chain_Amino_Acid_Biosynthesis;Ketol-acid reductoisomerase (EC 1.1.1.86);	15.8235	15.1667
Carbohydrates;Central carbohydrate metabolism;Pyruvate:ferredoxin_oxidoreductase;Pyruvate-flavodoxin oxidoreductase (EC 1.2.7.-);	15.7647	18.7222
Nucleosides and Nucleotides;Purines;Purine_conversions;Polyphosphate kinase (EC 2.7.4.1);	15.7059	15.7778
Protein Metabolism;Protein biosynthesis;Ribosome_LSU_bacterial;LSU ribosomal protein L1p (L10Ae);	15.7059	22.2778
Amino Acids and Derivatives;Alanine, serine, and glycine;Glycine_and_Serine_Utilization;Seryl-tRNA synthetase (EC 6.1.1.11);	15.6471	18
Phosphorus Metabolism;Phosphate_metabolism;Phosphate starvation-inducible protein PhoH, predicted ATPase;	15.6471	15.8333
Amino Acids and Derivatives;Lysine, threonine, methionine, and cysteine;Methionine_Biosynthesis;Methionine ABC transporter ATP-binding protein;	15.5882	16.5
Protein Metabolism;Protein biosynthesis;Ribosome_SSU_bacterial;SSU ribosomal protein S1p;	15.5882	17.1667
Carbohydrates;Central carbohydrate metabolism;Glycolysis_and_Gluconeogenesis,_including_Archaeal_enzymes;Enolase (EC 4.2.1.11);	15.5294	21.3333
Nitrogen Metabolism;Ammonia_assimilation;Nitrogen regulatory protein P-II;	15.5294	16
Carbohydrates;Central carbohydrate metabolism;Entner-Doudoroff_Pathway;NAD-dependent glyceraldehyde-3-phosphate dehydrogenase (EC 1.2.1.12);	15.4706	17.7778
Nucleosides and Nucleotides;Purines;De_Novo_Purine_Biosynthesis;Phosphoribosylaminoimidazole carboxylase catalytic subunit (EC 4.1.1.21);	15.4706	12.0556
Carbohydrates;Fermentation;Acetoin,_butanediol_metabolism;Acetolactate synthase small subunit (EC 2.2.1.6);	15.4706	14.1111
Protein Metabolism;Protein biosynthesis;Ribosome_SSU_bacterial;SSU ribosomal protein S11p (S14e);	15.4118	30.6111
Protein Metabolism;Protein biosynthesis;Universal_GTPases;GTP-binding protein EngA;	15.3529	20.3333
Carbohydrates;Monosaccharides;D-Galacturonate_and_D-Glucuronate_Utilization;Alpha-glucosidase (EC 3.2.1.20);	15.1765	16.3333
Protein Metabolism;Protein biosynthesis;Universal_GTPases;Signal recognition particle, subunit Ffh SRP54 (TC 3.A.5.1.1);	15.1176	21.2778
Regulation and Cell signaling;Stringent_Response,_(p)ppGpp_metabolism;GTP pyrophosphokinase (EC 2.7.6.5), (p)ppGpp synthetase I;	15.1176	18.5
Protein Metabolism;Protein biosynthesis;Ribosome_SSU_bacterial;SSU ribosomal protein S13p (S18e);	15.1176	21.8889
Clustering-based subsystems;Bacterial_Cell_Division;Rod shape-determining protein MreB;	15.0588	19.1111
Protein Metabolism;Protein biosynthesis;Ribosome_SSU_bacterial;SSU ribosomal protein S7p (S5e);	15.0588	21.2778
Cofactors, Vitamins, Prosthetic Groups, Pigments;Riboflavin, FMN, FAD;Flavodoxin;Flavodoxin;	15	14.4444
Clustering-based subsystems;Bacterial_Cell_Division;Cell division protein FtsZ (EC 3.4.24.-);	15	13.0556
Fatty Acids, Lipids, and Isoprenoids;Fatty acids;Fatty_Acid_Biosynthesis_FASII;Biotin carboxyl carrier protein of acetyl-CoA carboxylase;	14.9412	13.6111
DNA Metabolism;DNA repair;DNA_repair,_bacterial_MutL-MutS_system;DNA mismatch repair protein MutS;	14.9412	25.4444
Protein Metabolism;Protein biosynthesis;Programmed_frameshift;Peptide chain release factor 2;	14.9412	17.3889
Protein Metabolism;Protein biosynthesis;Ribosome_LSU_bacterial;LSU ribosomal protein L16p (L10e);	14.8824	24.2222
RNA Metabolism;RNA processing and modification;tRNA_processing;tRNA-specific adenosine-34 deaminase (EC 3.5.4.-);	14.8235	13.6667
RNA Metabolism;RNA processing and modification;Queuosine-Archaeosine_Biosynthesis;GTP cyclohydrolase I (EC 3.5.4.16) type 1;	14.8235	12.9444
Carbohydrates;Sugar alcohols;Glycerol_and_Glycerol-3-phosphate_Uptake_and_Utilization;Glycerol-3-phosphate dehydrogenase [NAD(P)+] (EC 1.1.1.94);	14.8235	15.1111
DNA Metabolism;DNA repair;DNA_repair,_bacterial;DNA repair protein RecN;	14.8235	15.0556
Cell Wall and Capsule;Peptidoglycan_Biosynthesis;Cell division protein FtsI [Peptidoglycan synthetase] (EC 2.4.1.129);	14.7647	16.3333
Protein Metabolism;Protein biosynthesis;Ribosome_LSU_bacterial;LSU ribosomal protein L20p;	14.7647	17.3889
Cell Wall and Capsule;Peptidoglycan_Biosynthesis;Phospho-N-acetylmuramoyl-pentapeptide-transferase (EC 2.7.8.13);	14.7647	14.6111
Protein Metabolism;Protein biosynthesis;Ribosome_biogenesis_bacterial;Dimethyladenosine transferase (EC 2.1.1.-);	14.7059	17.2222
Protein Metabolism;Protein biosynthesis;Ribosome_LSU_bacterial;LSU ribosomal protein L14p (L23e);	14.7059	24.5556
DNA Metabolism;DNA replication;DNA_topoisomerases,_Type_II,_ATP-dependent;Topoisomerase IV subunit B (EC 5.99.1.-);	14.7059	15.2778
Carbohydrates;Central carbohydrate metabolism;Pyruvate_Alanine_Serine_Interconversions;Branched-chain amino acid aminotransferase (EC 2.6.1.42);	14.6471	16.6667
DNA Metabolism;DNA replication;DNA_topoisomerases,_Type_II,_ATP-dependent;DNA gyrase subunit B (EC 5.99.1.3);	14.5882	25.5556
Carbohydrates;One-carbon Metabolism;One-carbon_metabolism_by_tetrahydropterines;Formate--tetrahydrofolate ligase (EC 6.3.4.3);	14.5882	18.9444
Cell Wall and Capsule;Peptidoglycan_Biosynthesis;Glutamine synthetase type I (EC 6.3.1.2);	14.5882	16.6667
Membrane Transport;Transport_of_Zinc;Zinc ABC transporter, ATP-binding protein ZnuC;	14.5294	12.5556
Protein Metabolism;Protein biosynthesis;Ribosome_SSU_bacterial;SSU ribosomal protein S17p (S11e);	14.5294	21.5556
Carbohydrates;Central carbohydrate metabolism;Entner-Doudoroff_Pathway;Glucokinase (EC 2.7.1.2);	14.5294	12.8889
Carbohydrates;Monosaccharides;L-fucose_utilization_temp;Fucose permease;	14.4706	15.3889
Carbohydrates;Fermentation;Acetoin,_butanediol_metabolism;Acetolactate synthase large subunit (EC 2.2.1.6);	14.4706	17.8889
Fatty Acids, Lipids, and Isoprenoids;Isoprenoids;polyprenyl_synthesis;2-C-methyl-D-erythritol 2,4-cyclodiphosphate synthase (EC 4.6.1.12);	14.4118	14.0556
Amino Acids and Derivatives;Lysine, threonine, methionine, and cysteine;Lysine_Biosynthesis_DAP_Pathway;Dihydrodipicolinate synthase (EC 4.2.1.52);	14.4118	13.5556
Protein Metabolism;Protein biosynthesis;Translation_elongation_factor_G_family;Translation elongation factor G-related protein;	14.2941	12.9444
Protein Metabolism;Protein biosynthesis;Ribosome_SSU_bacterial;SSU ribosomal protein S8p (S15Ae);	14.2941	16.1111
DNA Metabolism;DNA repair;DNA_repair,_bacterial;DNA repair protein RadC;	14.2941	10.6111
Amino Acids and Derivatives;Branched-chain amino acids;Leucine_Biosynthesis;3-isopropylmalate dehydrogenase (EC 1.1.1.85);	14.2353	14.6111
DNA Metabolism;DNA repair;DNA_Repair_Base_Excision;Uracil-DNA glycosylase, family 1;	14.1765	18.4444
Carbohydrates;Central carbohydrate metabolism;Pyruvate_metabolism_I:_anaplerotic_reactions,_PEP;Pyruvate kinase (EC 2.7.1.40);	14.1765	16.6111
Carbohydrates;Monosaccharides;Fructose_utilization;Transaldolase (EC 2.2.1.2);	14.1765	16.1111
Respiration;ATP synthases;F0F1-type_ATP_synthase;ATP synthase C chain (EC 3.6.3.14);	14.1765	12
Carbohydrates;Sugar alcohols;Ethanolamine_utilization;Acetate kinase (EC 2.7.2.1);	14.1176	17
Carbohydrates;CO2 fixation;Carboxysome;Carbonic anhydrase (EC 4.2.1.1);	14.1176	11.2778
Cell Wall and Capsule;Capsular and extracellular polysacchrides;dTDP-rhamnose_synthesis;dTDP-4-dehydrorhamnose reductase (EC 1.1.1.133);	14.1176	12.8333
DNA Metabolism;CRISPs;CRISPRs;CRISPR-associated protein Cas1;	14.0588	15.0556
Potassium metabolism;Potassium_homeostasis;Large-conductance mechanosensitive channel;	14.0588	12.3333
RNA Metabolism;Transcription;Transcription_initiation,_bacterial_sigma_factors;RNA polymerase sigma-54 factor RpoN;	14	13.3889
Protein Metabolism;Protein biosynthesis;Ribosome_LSU_bacterial;LSU ribosomal protein L13p (L13Ae);	14	13.9444
Protein Metabolism;Protein biosynthesis;Ribosome_SSU_bacterial;SSU ribosomal protein S16p;	14	19.5
Cell Wall and Capsule;Peptidoglycan_Biosynthesis;UDP-N-acetylmuramoylalanyl-D-glutamate--2,6-diaminopimelate ligase (EC 6.3.2.13);	14	13.2778
Nucleosides and Nucleotides;Detoxification;Nudix_proteins_(nucleoside_triphosphate_hydrolases);Deoxyuridine 5'-triphosphate nucleotidohydrolase (EC 3.6.1.23);	14	16.5556
Carbohydrates;Sugar alcohols;Ribitol,_Xylitol,_Arabitol,_Mannitol_and_Sorbitol_utilization;Ribulose-phosphate 3-epimerase (EC 5.1.3.1);	13.9412	13.7222
Carbohydrates;Monosaccharides;Fructose_utilization;Fructokinase (EC 2.7.1.4);	13.8824	17.6111
Protein Metabolism;Protein biosynthesis;Ribosome_LSU_bacterial;LSU ribosomal protein L11p (L12e);	13.8824	18.5556
Carbohydrates;One-carbon Metabolism;Serine-glyoxylate_cycle;Serine hydroxymethyltransferase (EC 2.1.2.1);	13.8824	18.4444
Carbohydrates;Central carbohydrate metabolism;Glycolysis_and_Gluconeogenesis;Fructose-bisphosphate aldolase class II (EC 4.1.2.13);	13.8824	20.7222
Carbohydrates;Central carbohydrate metabolism;Glycolysis_and_Gluconeogenesis,_including_Archaeal_enzymes;Phosphoglycerate kinase (EC 2.7.2.3);	13.8235	18.5
DNA Metabolism;DNA_structural_proteins,_bacterial;DNA-binding protein HU;	13.8235	14.6111
Phosphorus Metabolism;Phosphate_metabolism;Probable low-affinity inorganic phosphate transporter;	13.8235	13.5
Protein Metabolism;Protein biosynthesis;Ribosome_LSU_bacterial;LSU ribosomal protein L21p;	13.7647	13.7778
Cell Wall and Capsule;Peptidoglycan_Biosynthesis;Monofunctional biosynthetic peptidoglycan transglycosylase (EC 2.4.2.-);	13.7647	11.5
Protein Metabolism;Protein biosynthesis;Ribosome_SSU_bacterial;SSU ribosomal protein S20p;	13.7647	12.1667
Membrane Transport;Transport_of_Zinc;Zinc ABC transporter, inner membrane permease protein ZnuB;	13.7647	11.5
Protein Metabolism;Protein biosynthesis;Ribosome_biogenesis_bacterial;tRNA (Guanine37-N1) -methyltransferase (EC 2.1.1.31);	13.7059	12.3333
Cell Wall and Capsule;Peptidoglycan_Biosynthesis;Glutamine synthetase type III, GlnN (EC 6.3.1.2);	13.7059	22.0556
Stress Response;Hfl_operon;GTP-binding protein HflX;	13.7059	15.1111
Protein Metabolism;Protein biosynthesis;Ribosome_SSU_bacterial;SSU ribosomal protein S19p (S15e);	13.7059	17.1111
Cell Wall and Capsule;Capsular and extracellular polysacchrides;dTDP-rhamnose_synthesis;dTDP-4-dehydrorhamnose 3,5-epimerase (EC 5.1.3.13);	13.5882	23.6111
DNA Metabolism;DNA replication;DNA-replication;Holliday junction DNA helicase RuvA;	13.5882	11.9444
Protein Metabolism;Protein biosynthesis;Ribosome_SSU_bacterial;SSU ribosomal protein S5p (S2e);	13.5882	15.7778
Carbohydrates;Sugar alcohols;Propanediol_utilization;Phosphate acetyltransferase (EC 2.3.1.8);	13.5882	16.6111
Carbohydrates;Central carbohydrate metabolism;Pyruvate_Alanine_Serine_Interconversions;L-serine dehydratase (EC 4.3.1.17);	13.5882	13.2778
Phosphorus Metabolism;Phosphate_metabolism;FIG000233: metal-dependent hydrolase;	13.5882	12.1111
Clustering-based subsystems;Bacterial_Cell_Division;Cell division protein FtsX;	13.5294	11.1667
Phosphorus Metabolism;Phosphate_metabolism;Sodium-dependent phosphate transporter;	13.4706	13.6111
Carbohydrates;One-carbon Metabolism;One-carbon_metabolism_by_tetrahydropterines;5,10-methylenetetrahydrofolate reductase (EC 1.5.1.20);	13.4706	12.2222
Protein Metabolism;Protein biosynthesis;Ribosome_SSU_bacterial;SSU ribosomal protein S12p (S23e);	13.4706	21.6667
Amino Acids and Derivatives;Lysine, threonine, methionine, and cysteine;Threonine_and_Homoserine_Biosynthesis;Threonine synthase (EC 4.2.3.1);	13.4706	16.6667
Phosphorus Metabolism;Phosphate_metabolism;1-acyl-sn-glycerol-3-phosphate acyltransferase (EC 2.3.1.51);	13.4706	14.0556
Nucleosides and Nucleotides;Purines;De_Novo_Purine_Biosynthesis;Phosphoribosylaminoimidazole-succinocarboxamide synthase (EC 6.3.2.6);	13.4118	14.2222
Protein Metabolism;Protein degradation;Proteolysis_in_bacteria,_ATP-dependent;ATP-dependent Clp protease ATP-binding subunit ClpA;	13.4118	16.8889
Nucleosides and Nucleotides;Purines;Purine_conversions;Deoxyguanosinetriphosphate triphosphohydrolase (EC 3.1.5.1);	13.4118	16.6667
Amino Acids and Derivatives;Arginine; urea cycle, polyamines;Arginine_and_Ornithine_Degradation;Arginine pathway regulatory protein ArgR, repressor of arg regulon;	13.3529	11.0556
Protein Metabolism;Protein biosynthesis;Ribosome_SSU_bacterial;SSU ribosomal protein S6p;	13.2941	14.3333
Cofactors, Vitamins, Prosthetic Groups, Pigments;Thiamin_biosynthesis;Thiamin biosynthesis protein ThiC;	13.2941	17.2222
Nucleosides and Nucleotides;Purines;Purine_Utilization;Uracil-xanthine permease;	13.2353	12.7222
Amino Acids and Derivatives;Arginine; urea cycle, polyamines;Polyamine_Metabolism;Spermidine Putrescine ABC transporter permease component potC (TC_3.A.1.11.1);	13.1765	12.2222
Cofactors, Vitamins, Prosthetic Groups, Pigments;Coenzyme A;Coenzyme_A_Biosynthesis;Phosphopantetheine adenylyltransferase (EC 2.7.7.3);	13.1765	10.7778
Nucleosides and Nucleotides;Purines;Purine_conversions;Adenylosuccinate synthetase (EC 6.3.4.4);	13.1765	18.0556
Nucleosides and Nucleotides;Purines;Purine_conversions;Adenylate kinase (EC 2.7.4.3);	13.1765	12.1111
Protein Metabolism;Protein biosynthesis;Ribosome_SSU_bacterial;SSU ribosomal protein S4p (S9e);	13.1176	13.3333
Cofactors, Vitamins, Prosthetic Groups, Pigments;Thiamin_biosynthesis;Thiamin-phosphate pyrophosphorylase (EC 2.5.1.3);	13.1176	10.4444
Clustering-based subsystems;Bacterial_Cell_Division;Cell division trigger factor (EC 5.2.1.8);	13.1176	13.1111
Cell Wall and Capsule;Capsular and extracellular polysacchrides;Colanic_acid_biosynthesis;Tyrosine-protein kinase Wzc (EC 2.7.10.2);	13.1176	14.8889
Cell Division and Cell Cycle;Control_of_cell_elongation_-_division_cycle_in_Bacilli;Endonuclease III (EC 4.2.99.18);	13.1176	12.1667
Cofactors, Vitamins, Prosthetic Groups, Pigments;Tetrapyrroles;Experimental_tye;Sua5 YciO YrdC YwlC family protein;	13.1176	16.3889
Protein Metabolism;Protein biosynthesis;Ribosome_LSU_bacterial;LSU ribosomal protein L15p (L27Ae);	13.0588	12.6667
Amino Acids and Derivatives;Lysine, threonine, methionine, and cysteine;Cysteine_Biosynthesis;Sulfate adenylyltransferase subunit 2 (EC 2.7.7.4);	13.0588	13.9444
Cell Wall and Capsule;Gram-Negative cell wall components;KDO2-Lipid_A_biosynthesis;Acyl-[acyl-carrier-protein]--UDP-N-acetylglucosamine O-acyltransferase (EC 2.3.1.129);	13.0588	13.6111
DNA Metabolism;DNA repair;DNA_repair,_bacterial_MutL-MutS_system;DNA mismatch repair protein MutL;	13	13.2778
Carbohydrates;Di- and oligosaccharides;Lactose_and_Galactose_Uptake_and_Utilization;Galactokinase (EC 2.7.1.6);	13	10.8333
Clustering-based subsystems;Bacterial_RNA-metabolizing_Zn-dependent_hydrolases;Trk system potassium uptake protein TrkA;	13	13.8333
DNA Metabolism;DNA repair;DNA_repair,_bacterial_RecFOR_pathway;DNA recombination and repair protein RecF;	13	11.7778
Cofactors, Vitamins, Prosthetic Groups, Pigments;Riboflavin, FMN, FAD;Riboflavin,_FMN_and_FAD_metabolism;3,4-dihydroxy-2-butanone 4-phosphate synthase;	13	15.5
Protein Metabolism;Protein biosynthesis;Ribosome_SSU_bacterial;SSU ribosomal protein S15p (S13e);	13	15.4444
Protein Metabolism;Protein biosynthesis;Ribosome_SSU_bacterial;SSU ribosomal protein S9p (S16e);	12.9412	16.3333
Phages, Prophages, Transposable elements, Plasmids;Transposable elements;Conjugative_transposon,_Bacteroidales;Conjugative transposon protein TraN;	12.9412	17.5556
Amino Acids and Derivatives;Branched-chain amino acids;Leucine_Biosynthesis;3-isopropylmalate dehydratase large subunit (EC 4.2.1.33);	12.9412	19.5
Amino Acids and Derivatives;Alanine, serine, and glycine;Glycine_and_Serine_Utilization;Phosphoserine aminotransferase (EC 2.6.1.52);	12.8824	13.2778
RNA Metabolism;RNA processing and modification;Queuosine-Archaeosine_Biosynthesis;tRNA-guanine transglycosylase (EC 2.4.2.29);	12.8824	18.5556
Cell Wall and Capsule;Cell wall of Mycobacteria;mycolic_acid_synthesis;3-oxoacyl-[acyl-carrier protein] reductase (EC 1.1.1.100);	12.8824	19.6111
Amino Acids and Derivatives;Histidine Metabolism;Histidine_Biosynthesis;Imidazole glycerol phosphate synthase cyclase subunit (EC 4.1.3.-);	12.8824	16
Phosphorus Metabolism;High_affinity_phosphate_transporter_and_control_of_PHO_regulon;Phosphate transport system regulatory protein PhoU;	12.8824	13.1667
Amino Acids and Derivatives;Alanine, serine, and glycine;Glycine_and_Serine_Utilization;Phosphoserine phosphatase (EC 3.1.3.3);	12.8235	11.8889
Nucleosides and Nucleotides;Pyrimidines;De_Novo_Pyrimidine_Synthesis;Orotate phosphoribosyltransferase (EC 2.4.2.10);	12.8235	12.2222
Protein Metabolism;Protein biosynthesis;Ribosome_SSU_bacterial;SSU ribosomal protein S3p (S3e);	12.7647	16.8333
Cofactors, Vitamins, Prosthetic Groups, Pigments;Pyridoxine;Pyridoxin_(Vitamin_B6)_Biosynthesis;Pyridoxal kinase (EC 2.7.1.35);	12.7647	10.8333
DNA Metabolism;DNA replication;DNA-replication;Replicative DNA helicase (EC 3.6.1.-);	12.7647	15.8889
Nucleosides and Nucleotides;Purines;Purine_conversions;Hypoxanthine-guanine phosphoribosyltransferase (EC 2.4.2.8);	12.7059	12.8333
Respiration;ATP synthases;F0F1-type_ATP_synthase;ATP synthase B chain (EC 3.6.3.14);	12.7059	12.3333
Fatty Acids, Lipids, and Isoprenoids;Isoprenoids;Polyprenyl_Diphosphate_Biosynthesis;Undecaprenyl pyrophosphate synthetase (EC 2.5.1.31);	12.6471	10.5556
Cell Wall and Capsule;Peptidoglycan_Biosynthesis;UDP-N-acetylglucosamine--N-acetylmuramyl-(pentapeptide) pyrophosphoryl-undecaprenol N-acetylglucosamine transferase (EC 2.4.1.227);	12.6471	12.7222
Cell Wall and Capsule;Cell wall of Mycobacteria;mycolic_acid_synthesis;3-oxoacyl-[acyl-carrier-protein] synthase, KASII (EC 2.3.1.41);	12.6471	13.6667
Amino Acids and Derivatives;Branched-chain amino acids;Leucine_Biosynthesis;3-isopropylmalate dehydratase small subunit (EC 4.2.1.33);	12.6471	13.8333
Nucleosides and Nucleotides;Purines;De_Novo_Purine_Biosynthesis;Phosphoribosylformylglycinamidine cyclo-ligase (EC 6.3.3.1);	12.5882	12.6111
Nucleosides and Nucleotides;Pyrimidines;De_Novo_Pyrimidine_Synthesis;Dihydroorotate dehydrogenase, catalytic subunit (EC 1.3.3.1);	12.5882	13.6111
Membrane Transport;Ton_and_Tol_transport_systems;MotA/TolQ/ExbB proton channel family protein;	12.5882	11.3889
Carbohydrates;Di- and oligosaccharides;Trehalose_Biosynthesis;1,4-alpha-glucan (glycogen) branching enzyme, GH-13-type (EC 2.4.1.18);	12.5882	16.0556
Protein Metabolism;Protein biosynthesis;Ribosome_LSU_bacterial;LSU ribosomal protein L5p (L11e);	12.5882	18
Cofactors, Vitamins, Prosthetic Groups, Pigments;Folate and pterines;Folate_Biosynthesis;Thymidylate synthase (EC 2.1.1.45);	12.5294	16.8889
Carbohydrates;Central carbohydrate metabolism;Methylglyoxal_Metabolism;Methylglyoxal synthase (EC 4.2.3.3);	12.5294	15.1111
Amino Acids and Derivatives;Arginine; urea cycle, polyamines;Arginine_Biosynthesis_extended;Argininosuccinate synthase (EC 6.3.4.5);	12.5294	17.1667
Carbohydrates;Monosaccharides;Xylose_utilization;Beta-xylosidase (EC 3.2.1.37);	12.5294	10.9444
Protein Metabolism;Protein biosynthesis;Universal_GTPases;Signal recognition particle receptor protein FtsY (=alpha subunit) (TC 3.A.5.1.1);	12.5294	15.6111
DNA Metabolism;DNA replication;DNA_topoisomerases,_Type_I,_ATP-independent;DNA topoisomerase III (EC 5.99.1.2);	12.4706	14.8889
Nucleosides and Nucleotides;Purines;De_Novo_Purine_Biosynthesis;Phosphoribosylamine--glycine ligase (EC 6.3.4.13);	12.4706	14.8333
Amino Acids and Derivatives;Lysine, threonine, methionine, and cysteine;Methionine_Biosynthesis;Methionine ABC transporter permease protein;	12.3529	8.72222
Cell Wall and Capsule;Capsular and extracellular polysacchrides;Sialic_Acid_Metabolism;Glucosamine--fructose-6-phosphate aminotransferase [isomerizing] (EC 2.6.1.16);	12.3529	16.2778
Protein Metabolism;Protein biosynthesis;Ribosome_LSU_bacterial;LSU ribosomal protein L6p (L9e);	12.3529	11.2222
Clustering-based subsystems;Conserved_gene_cluster_associated_with_Met-tRNA_formyltransferase;Helicase PriA essential for oriC/DnaA-independent DNA replication;	12.2941	16.3889
DNA Metabolism;DNA replication;DNA-replication;DNA polymerase III beta subunit (EC 2.7.7.7);	12.2353	14.7222
RNA Metabolism;Transcription;Transcription_factors_bacterial;Transcription termination protein NusB;	12.2353	9.77778
Carbohydrates;Organic acids;Propionyl-CoA_to_Succinyl-CoA_Module;Methylmalonyl-CoA mutase (EC 5.4.99.2);	12.2353	18
Protein Metabolism;Protein biosynthesis;Ribosome_LSU_bacterial;LSU ribosomal protein L3p (L3e);	12.2353	14.4444
Phages, Prophages, Transposable elements, Plasmids;Transposable elements;Conjugative_transposon,_Bacteroidales;Conjugative transposon protein TraM;	12.1765	14.7222
Carbohydrates;Central carbohydrate metabolism;Glycolysis_and_Gluconeogenesis,_including_Archaeal_enzymes;Glucose-6-phosphate isomerase (EC 5.3.1.9);	12.1765	16.6667
Sulfur Metabolism;Thioredoxin-disulfide_reductase;Alkyl hydroperoxide reductase protein C (EC 1.6.4.-);	12.1176	10.1111
Phages, Prophages, Transposable elements, Plasmids;Transposable elements;Conjugative_transposon,_Bacteroidales;Conjugative transposon protein TraE;	12.1176	13.1667
Carbohydrates;Di- and oligosaccharides;Fructooligosaccharides(FOS)_and_Raffinose_Utilization;Multiple sugar ABC transporter, membrane-spanning permease protein MsmG;	12.1176	12.7222
Nucleosides and Nucleotides;Pyrimidines;De_Novo_Pyrimidine_Synthesis;Aspartate carbamoyltransferase (EC 2.1.3.2);	12.1176	13.3333
Protein Metabolism;Protein biosynthesis;Ribosome_LSU_bacterial;LSU ribosomal protein L4p (L1e);	12.1176	12.6111
RNA Metabolism;RNA processing and modification;tRNA_processing;tRNA pseudouridine synthase B (EC 4.2.1.70);	12.0588	11.1111
Amino Acids and Derivatives;Arginine; urea cycle, polyamines;Arginine_Biosynthesis_extended;Argininosuccinate lyase (EC 4.3.2.1);	12	17.1111
Phosphorus Metabolism;Phosphate_metabolism;Exopolyphosphatase (EC 3.6.1.11);	11.9412	8.16667
Amino Acids and Derivatives;Glutamine, glutamate, aspartate, asparagine; ammonia assimilation;Glutamine,_Glutamate,_Aspartate_and_Asparagine_Biosynthesis;Glutamate synthase [NADPH] large chain (EC 1.4.1.13);	11.9412	23.1111
Potassium metabolism;Potassium_homeostasis;Potassium voltage-gated channel subfamily KQT;	11.9412	9.11111
DNA Metabolism;DNA repair;DNA_repair,_bacterial_UvrD_and_related_helicases;ATP-dependent DNA helicase UvrD/PcrA;	11.8824	13.7778
Amino Acids and Derivatives;Proline and 4-hydroxyproline;Proline_Synthesis;Pyrroline-5-carboxylate reductase (EC 1.5.1.2);	11.8235	12.6667
Regulation and Cell signaling;Programmed Cell Death and Toxin-antitoxin Systems;Murein_hydrolase_regulation_and_cell_death;LrgA-associated membrane protein LrgB;	11.8235	12
Cofactors, Vitamins, Prosthetic Groups, Pigments;NAD and NADP;NAD_and_NADP_cofactor_biosynthesis_global;NAD kinase (EC 2.7.1.23);	11.8235	10.6667
Protein Metabolism;Protein processing and modification;Signal_peptidase;Lipoprotein signal peptidase (EC 3.4.23.36);	11.8235	9.5
Amino Acids and Derivatives;Lysine, threonine, methionine, and cysteine;Cysteine_Biosynthesis;Sulfate permease;	11.7647	17.8333
Fatty Acids, Lipids, and Isoprenoids;Phospholipids;Glycerolipid_and_Glycerophospholipid_Metabolism_in_Bacteria;CDP-diacylglycerol--glycerol-3-phosphate 3-phosphatidyltransferase (EC 2.7.8.5);	11.7647	10.7222
Protein Metabolism;Protein biosynthesis;Ribosome_LSU_bacterial;LSU ribosomal protein L24p (L26e);	11.7647	9.66667
DNA Metabolism;DNA replication;DNA-replication;Exodeoxyribonuclease V alpha chain (EC 3.1.11.5);	11.7647	13.7222
RNA Metabolism;RNA processing and modification;Polyadenylation_bacterial;Polyribonucleotide nucleotidyltransferase (EC 2.7.7.8);	11.7647	23.0556
Metabolism of Aromatic Compounds;Metabolism of central aromatic intermediates;Homogentisate_pathway_of_aromatic_compound_degradation;Transcriptional regulator, IclR family;	11.7059	11.3889
Carbohydrates;Monosaccharides;D-Galacturonate_and_D-Glucuronate_Utilization;Mannonate dehydratase (EC 4.2.1.8);	11.7059	13
Carbohydrates;Di- and oligosaccharides;Beta-Glucoside_Metabolism;Beta-glucosidase (EC 3.2.1.21);	11.6471	14.3889
Fatty Acids, Lipids, and Isoprenoids;Fatty acids;Fatty_Acid_Biosynthesis_FASII;Biotin carboxylase of acetyl-CoA carboxylase (EC 6.3.4.14);	11.6471	14.5556
RNA Metabolism;RNA processing and modification;tRNA_processing;tRNA pseudouridine synthase A (EC 4.2.1.70);	11.6471	14.0556
Carbohydrates;Fermentation;Acetyl-CoA_fermentation_to_Butyrate;Electron transfer flavoprotein, alpha subunit;	11.6471	11.8889
Carbohydrates;Central carbohydrate metabolism;TCA_Cycle;Succinate dehydrogenase iron-sulfur protein (EC 1.3.99.1);	11.6471	12.4444
Carbohydrates;Di- and oligosaccharides;Fructooligosaccharides(FOS)_and_Raffinose_Utilization;Multiple sugar ABC transporter, membrane-spanning permease protein MsmF;	11.6471	11.1111
Secondary Metabolism;Plant Hormones;Auxin_biosynthesis;Tryptophan synthase beta chain (EC 4.2.1.20);	11.6471	17.6667
Carbohydrates;Monosaccharides;Xylose_utilization;Alpha-xylosidase (EC 3.2.1.-);	11.5882	12
Carbohydrates;Di- and oligosaccharides;Maltose_and_Maltodextrin_Utilization;4-alpha-glucanotransferase (amylomaltase) (EC 2.4.1.25);	11.5882	13.9444
DNA Metabolism;DNA replication;DNA_topoisomerases,_Type_II,_ATP-dependent;Topoisomerase IV subunit A (EC 5.99.1.-);	11.5882	17.8333
Carbohydrates;Organic acids;Propionate-CoA_to_Succinate_Module;Aconitate hydratase (EC 4.2.1.3);	11.5882	16.1111
Carbohydrates;Monosaccharides;Deoxyribose_and_Deoxynucleoside_Catabolism;Deoxyribose-phosphate aldolase (EC 4.1.2.4);	11.5882	12.1667
Stress Response;Heat shock;Heat_shock_dnaK_gene_cluster_extended;Heat shock protein GrpE;	11.5294	11.6111
Cell Wall and Capsule;YjeE;ATPase YjeE, predicted to have essential role in cell wall biosynthesis;	11.5294	11.1667
Nucleosides and Nucleotides;Purines;Purine_conversions;Guanylate kinase (EC 2.7.4.8);	11.5294	11.6667
Amino Acids and Derivatives;Lysine, threonine, methionine, and cysteine;Methionine_Biosynthesis;Homoserine O-succinyltransferase (EC 2.3.1.46);	11.5294	17.1111
Protein Metabolism;Protein processing and modification;Ribosomal_protein_S12p_Asp_methylthiotransferase;tRNA-i(6)A37 methylthiotransferase;	11.5294	14.1111
Clustering-based subsystems;Bacterial_Cell_Division;Cell division protein MraZ;	11.5294	8.5
Protein Metabolism;Protein folding;Protein_chaperones;Chaperone protein HtpG;	11.5294	12.9444
Carbohydrates;Central carbohydrate metabolism;Pyruvate_metabolism_I:_anaplerotic_reactions,_PEP;NADP-dependent malic enzyme (EC 1.1.1.40);	11.4706	13.3333
Clustering-based subsystems;Bacterial_Cell_Division;Cell division transporter, ATP-binding protein FtsE (TC 3.A.5.1.1);	11.4706	12
Protein Metabolism;Protein biosynthesis;Ribosome_biogenesis_bacterial;16S rRNA processing protein RimM;	11.4706	10.7222
Carbohydrates;Monosaccharides;L-Arabinose_utilization;Ribulokinase (EC 2.7.1.16);	11.4118	14.5
Amino Acids and Derivatives;Arginine; urea cycle, polyamines;Arginine_and_Ornithine_Degradation;Ornithine carbamoyltransferase (EC 2.1.3.3);	11.4118	17
Amino Acids and Derivatives;Histidine Metabolism;Histidine_Biosynthesis;Imidazole glycerol phosphate synthase amidotransferase subunit (EC 2.4.2.-);	11.4118	11.5
DNA Metabolism;DNA repair;DNA_repair,_bacterial;Exodeoxyribonuclease III (EC 3.1.11.2);	11.4118	17.2778
Phosphorus Metabolism;Phosphate_metabolism;Alkaline phosphatase (EC 3.1.3.1);	11.3529	13.1111
Carbohydrates;Central carbohydrate metabolism;Glycolate,_glyoxylate_interconversions;Phosphoglycolate phosphatase (EC 3.1.3.18);	11.2941	10.8333
Cofactors, Vitamins, Prosthetic Groups, Pigments;NAD and NADP;NAD_and_NADP_cofactor_biosynthesis_global;L-aspartate oxidase (EC 1.4.3.16);	11.2941	13.5
Respiration;ATP synthases;F0F1-type_ATP_synthase;ATP synthase gamma chain (EC 3.6.3.14);	11.2941	10.5
Clustering-based subsystems;Bacterial_Cell_Division;Septum formation protein Maf;	11.2353	12.0556
Carbohydrates;CO2 fixation;Photorespiration_(oxidative_C2_cycle);Glycine cleavage system H protein;	11.1765	8.88889
Carbohydrates;Monosaccharides;L-rhamnose_utilization;Lactaldehyde reductase (EC 1.1.1.77);	11.1765	10.6667
Cofactors, Vitamins, Prosthetic Groups, Pigments;Quinone cofactors;Menaquinone_and_Phylloquinone_Biosynthesis;Naphthoate synthase (EC 4.1.3.36);	11.1765	11.2778
Cell Wall and Capsule;Peptidoglycan_Biosynthesis;D-alanine--D-alanine ligase (EC 6.3.2.4);	11.1765	11
DNA Metabolism;DNA repair;DNA_Repair_Base_Excision;DNA polymerase I (EC 2.7.7.7);	11.1176	18.5
RNA Metabolism;Group_II_intron-associated_genes;Retron-type reverse transcriptase;	11.1176	13.1667
Amino Acids and Derivatives;Arginine; urea cycle, polyamines;Arginine_Biosynthesis_extended;N-acetyl-gamma-glutamyl-phosphate reductase (EC 1.2.1.38);	11.1176	12.6667
Protein Metabolism;Protein biosynthesis;Ribosome_biogenesis_bacterial;LSU m5C1962 methyltransferase RlmI;	11.1176	16.3889
Nucleosides and Nucleotides;Purines;Purine_conversions;Adenylosuccinate lyase (EC 4.3.2.2);	11.1176	17.8889
Cell Wall and Capsule;Peptidoglycan_Biosynthesis;D-alanyl-D-alanine carboxypeptidase (EC 3.4.16.4);	11.1176	13.0556
Amino Acids and Derivatives;Arginine; urea cycle, polyamines;Arginine_Biosynthesis_extended;Acetylglutamate kinase (EC 2.7.2.8);	11.0588	11.1111
Protein Metabolism;Protein biosynthesis;tRNA_aminoacylation,_Asp_and_Asn;Asparaginyl-tRNA synthetase (EC 6.1.1.22);	11.0588	16.2778
Cell Wall and Capsule;Gram-Positive cell wall components;Teichoic_and_lipoteichoic_acids_biosynthesis;2-C-methyl-D-erythritol 4-phosphate cytidylyltransferase (EC 2.7.7.60);	11.0588	10.9444
Potassium metabolism;Potassium_homeostasis;Osmosensitive K+ channel histidine kinase KdpD (EC 2.7.3.-);	11.0588	10.1667
Respiration;Electron donating reactions;Na(+)-translocating_NADH-quinone_oxidoreductase_and_rnf-like_group_of_electron_transport_complexes;Electron transport complex protein RnfA;	11.0588	12.4444
Carbohydrates;Fermentation;Acetyl-CoA_fermentation_to_Butyrate;Electron transfer flavoprotein, beta subunit;	11	9.44444
Carbohydrates;Glycoside hydrolases;Predicted_carbohydrate_hydrolases;COG2152 predicted glycoside hydrolase;	11	20.8333
Nucleosides and Nucleotides;Ribonucleotide_reduction;Ribonucleotide reductase of class III (anaerobic), activating protein (EC 1.97.1.4);	11	9.72222
DNA Metabolism;Restriction-Modification_System;Type I restriction-modification system, specificity subunit S (EC 3.1.21.3);	11	10.2222
Protein Metabolism;Protein biosynthesis;Ribosome_LSU_bacterial;LSU ribosomal protein L23p (L23Ae);	10.9412	10.3889
Cell Wall and Capsule;Peptidoglycan_Biosynthesis;UDP-N-acetylmuramoylalanine--D-glutamate ligase (EC 6.3.2.9);	10.9412	12.3333
Amino Acids and Derivatives;Glutamine, glutamate, aspartate, asparagine; ammonia assimilation;Glutamine,_Glutamate,_Aspartate_and_Asparagine_Biosynthesis;Aspartate ammonia-lyase (EC 4.3.1.1);	10.8824	10.8333
Regulation and Cell signaling;Sex_pheromones_in_Enterococcus_faecalis_and_other_Firmicutes;Membrane-associated zinc metalloprotease;	10.8824	9.66667
RNA Metabolism;RNA processing and modification;RNA_processing_and_degradation,_bacterial;3'-to-5' exoribonuclease RNase R;	10.8824	13.7222
Cofactors, Vitamins, Prosthetic Groups, Pigments;Folate and pterines;Folate_Biosynthesis;COG0488: ATPase components of ABC transporters with duplicated ATPase domains;	10.8824	10.6667
Cell Wall and Capsule;Cell wall of Mycobacteria;mycolic_acid_synthesis;acyl-CoA synthetase;	10.8824	11.9444
Protein Metabolism;Protein biosynthesis;Ribosome_SSU_bacterial;SSU ribosomal protein S2p (SAe);	10.8824	17.6111
DNA Metabolism;CRISPs;CRISPRs;CRISPR-associated protein Cas2;	10.8824	9.5
Carbohydrates;Central carbohydrate metabolism;TCA_Cycle;Isocitrate dehydrogenase [NADP] (EC 1.1.1.42);	10.8235	11.4444
Nucleosides and Nucleotides;Purines;De_Novo_Purine_Biosynthesis;Phosphoribosylglycinamide formyltransferase 2 (EC 2.1.2.-);	10.8235	11.7778
Cofactors, Vitamins, Prosthetic Groups, Pigments;Thiamin_biosynthesis;Thiazole biosynthesis protein ThiH;	10.8235	22.7222
Phages, Prophages, Transposable elements, Plasmids;Transposable elements;Conjugative_transposon,_Bacteroidales;Conjugative transposon protein TraA;	10.8235	10.5
Cofactors, Vitamins, Prosthetic Groups, Pigments;Biotin;Biotin_biosynthesis;8-amino-7-oxononanoate synthase (EC 2.3.1.47);	10.8235	10.7222
Respiration;ATP synthases;V-Type_ATP_synthase;V-type ATP synthase subunit B (EC 3.6.3.14);	10.8235	16.8333
Carbohydrates;Monosaccharides;L-ascorbate_utilization_(and_related_gene_clusters);L-ribulose-5-phosphate 4-epimerase (EC 5.1.3.4);	10.7647	13.7222
RNA Metabolism;RNA processing and modification;Ribonuclease_H;Ribonuclease HII (EC 3.1.26.4);	10.7647	12.2778
Cell Wall and Capsule;Peptidoglycan_Biosynthesis;UDP-N-acetylmuramate--alanine ligase (EC 6.3.2.8);	10.7059	12.6667
Protein Metabolism;Protein biosynthesis;Ribosome_LSU_bacterial;LSU ribosomal protein L2p (L8e);	10.6471	17.2778
Nucleosides and Nucleotides;Purines;Purine_conversions;Adenine phosphoribosyltransferase (EC 2.4.2.7);	10.5882	14.0556
DNA Metabolism;DNA repair;DNA_repair,_bacterial_MutL-MutS_system;Recombination inhibitory protein MutS2;	10.5882	14.3889
Carbohydrates;Central carbohydrate metabolism;Pentose_phosphate_pathway;Transketolase (EC 2.2.1.1);	10.5882	17.6667
Cofactors, Vitamins, Prosthetic Groups, Pigments;NAD and NADP;NAD_and_NADP_cofactor_biosynthesis_global;Quinolinate phosphoribosyltransferase [decarboxylating] (EC 2.4.2.19);	10.5294	11.8889
Stress Response;Oxidative stress;Redox-dependent_regulation_of_nucleus_processes;NAD-dependent deacetylase;	10.4706	12.7222
Protein Metabolism;Protein biosynthesis;Ribosome_LSU_bacterial;LSU ribosomal protein L22p (L17e);	10.4706	13.2222
DNA Metabolism;DNA replication;DNA-replication;ATP-dependent DNA helicase RecG (EC 3.6.1.-);	10.4706	14.8333
Potassium metabolism;Potassium_homeostasis;Potassium uptake protein TrkH;	10.4706	9.66667
DNA Metabolism;DNA recombination;RuvABC_plus_a_hypothetical;FIG000859: hypothetical protein;	10.4118	14.3889
Carbohydrates;Monosaccharides;Xylose_utilization;Xylulose kinase (EC 2.7.1.17);	10.4118	12.3333
Respiration;Electron donating reactions;Respiratory_Complex_I;NADH-ubiquinone oxidoreductase chain H (EC 1.6.5.3);	10.4118	9.16667
RNA Metabolism;RNA processing and modification;RNA_processing_and_degradation,_bacterial;Cytoplasmic axial filament protein CafA and Ribonuclease G (EC 3.1.4.-);	10.4118	10.6667
DNA Metabolism;DNA repair;DNA_repair,_bacterial_RecFOR_pathway;DNA recombination and repair protein RecO;	10.3529	8.83333
Stress Response;Oxidative stress;Oxidative_stress;Transcriptional regulator, Crp/Fnr family;	10.3529	9.88889
Phages, Prophages, Transposable elements, Plasmids;Transposable elements;Conjugative_transposon,_Bacteroidales;Conjugative transposon protein TraJ;	10.3529	11.5
Clustering-based subsystems;LMPTP_YwlE_cluster;Low molecular weight protein tyrosine phosphatase (EC 3.1.3.48);	10.3529	8.22222
Cofactors, Vitamins, Prosthetic Groups, Pigments;Coenzyme A;Coenzyme_A_Biosynthesis;3-methyl-2-oxobutanoate hydroxymethyltransferase (EC 2.1.2.11);	10.2941	10.9444
Cell Wall and Capsule;Gram-Negative cell wall components;KDO2-Lipid_A_biosynthesis;2-Keto-3-deoxy-D-manno-octulosonate-8-phosphate synthase (EC 2.5.1.55);	10.2941	9.38889
Clustering-based subsystems;Bacterial_Cell_Division;Cell division protein FtsA;	10.2353	8.66667
Iron acquisition and metabolism;Campylobacter_Iron_Metabolism;Magnesium and cobalt transport protein CorA;	10.2353	7.33333
Amino Acids and Derivatives;Lysine, threonine, methionine, and cysteine;Lysine_Biosynthesis_DAP_Pathway;Dihydrodipicolinate reductase (EC 1.3.1.26);	10.2353	12.3889
Protein Metabolism;Protein biosynthesis;Universal_GTPases;GTP-binding protein EngB;	10.2353	8.61111
Potassium metabolism;Potassium_homeostasis;POTASSIUM/PROTON ANTIPORTER ROSB;	10.2353	9.72222
Protein Metabolism;Protein biosynthesis;Ribosome_LSU_bacterial;LSU ribosomal protein L18p (L5e);	10.1765	15.4444
Clustering-based subsystems;Bacterial_RNA-metabolizing_Zn-dependent_hydrolases;Zn-dependent hydrolase, RNA-metabolising, CPSF 100 kDa analog;	10.1765	9.94444
Respiration;Electron donating reactions;Hydrogenases;NAD-reducing hydrogenase subunit HoxF (EC 1.12.1.2);	10.1765	10.8889
Carbohydrates;Central carbohydrate metabolism;Glycolysis_and_Gluconeogenesis;Fructose-bisphosphate aldolase class I (EC 4.1.2.13);	10.1765	9.11111
DNA Metabolism;DNA_structural_proteins,_bacterial;DNA-binding protein HU-beta;	10.1176	9.66667
Carbohydrates;Fermentation;Fermentations:_Mixed_acid;Alcohol dehydrogenase (EC 1.1.1.1);	10.1176	11.6667
Membrane Transport;Transport_of_Manganese;Manganese transport protein MntH;	10.0588	11.5
Carbohydrates;Central carbohydrate metabolism;Pyruvate_metabolism_I:_anaplerotic_reactions,_PEP;Phosphoenolpyruvate carboxykinase [ATP] (EC 4.1.1.49);	10.0588	11.5556
Carbohydrates;Central carbohydrate metabolism;Glycolysis_and_Gluconeogenesis,_including_Archaeal_enzymes;Triosephosphate isomerase (EC 5.3.1.1);	10	13.1667
Protein Metabolism;Selenoproteins;Glycine_reductase,_sarcosine_reductase_and_betaine_reductase;Thioredoxin reductase (EC 1.8.1.9);	10	14.1667
Carbohydrates;Central carbohydrate metabolism;Methylglyoxal_Metabolism;Lactoylglutathione lyase (EC 4.4.1.5);	10	9.22222
Virulence, Disease and Defense;Resistance to antibiotics and toxic compounds;Cobalt-zinc-cadmium_resistance;Cobalt-zinc-cadmium resistance protein;	10	8.77778
Amino Acids and Derivatives;Histidine Metabolism;Histidine_Biosynthesis;Histidinol-phosphate aminotransferase (EC 2.6.1.9);	9.94118	11.3333
Carbohydrates;Central carbohydrate metabolism;Pyruvate_metabolism_II:_acetyl-CoA,_acetogenesis_from_pyruvate;Acetyl-coenzyme A synthetase (EC 6.2.1.1);	9.94118	13.1667
Amino Acids and Derivatives;Arginine; urea cycle, polyamines;Arginine_Biosynthesis_extended;Acetylornithine aminotransferase (EC 2.6.1.11);	9.88235	12.1111
Amino Acids and Derivatives;Lysine, threonine, methionine, and cysteine;Methionine_Biosynthesis;5-methyltetrahydrofolate--homocysteine methyltransferase (EC 2.1.1.13);	9.88235	12.8889
Protein Metabolism;Protein biosynthesis;Ribosome_biogenesis_bacterial;Inactive homolog of metal-dependent proteases, putative molecular chaperone;	9.88235	9.38889
RNA Metabolism;Transcription;Transcription_initiation,_bacterial_sigma_factors;RNA polymerase sigma factor RpoE;	9.88235	7.11111
Fatty Acids, Lipids, and Isoprenoids;Isoprenoids;polyprenyl_synthesis;1-deoxy-D-xylulose 5-phosphate reductoisomerase (EC 1.1.1.267);	9.88235	13
Stress Response;Oxidative stress;Oxidative_stress;Non-specific DNA-binding protein Dps;	9.88235	6.66667
Carbohydrates;Di- and oligosaccharides;Fructooligosaccharides(FOS)_and_Raffinose_Utilization;MSM (multiple sugar metabolism) operon regulatory protein;	9.88235	8.61111
Amino Acids and Derivatives;Arginine; urea cycle, polyamines;Arginine_and_Ornithine_Degradation;NADP-specific glutamate dehydrogenase (EC 1.4.1.4);	9.82353	15.8333
Protein Metabolism;Protein biosynthesis;Ribosome_biogenesis_bacterial;LSU m3Psi1915 methyltransferase RlmH;	9.82353	12.1667
Cell Wall and Capsule;Capsular and extracellular polysacchrides;Sialic_Acid_Metabolism;N-acylglucosamine 2-epimerase (EC 5.1.3.8);	9.82353	12.5
Cell Wall and Capsule;Peptidoglycan_Biosynthesis;Multimodular transpeptidase-transglycosylase (EC 2.4.1.129) (EC 3.4.-.-);	9.82353	12.3333
Stress Response;Oxidative stress;Oxidative_stress;Redox-sensitive transcriptional regulator (AT-rich DNA-binding protein);	9.82353	7.66667
Carbohydrates;Central carbohydrate metabolism;Pyruvate_metabolism_I:_anaplerotic_reactions,_PEP;Oxaloacetate decarboxylase beta chain (EC 4.1.1.3);	9.76471	13.2222
DNA Metabolism;YcfH;Putative deoxyribonuclease YcfH;	9.76471	11.2778
DNA Metabolism;DNA repair;DNA_Repair_Base_Excision;DNA ligase (EC 6.5.1.2);	9.76471	16
Protein Metabolism;Protein biosynthesis;Ribosome_LSU_bacterial;LSU ribosomal protein L10p (P0);	9.76471	9.61111
Amino Acids and Derivatives;Glutamine, glutamate, aspartate, asparagine; ammonia assimilation;Glutamine,_Glutamate,_Aspartate_and_Asparagine_Biosynthesis;Glutaminase (EC 3.5.1.2);	9.76471	9
Clustering-based subsystems;Bacterial_Cell_Division;Rod shape-determining protein MreC;	9.70588	7.55556
Cell Wall and Capsule;Capsular and extracellular polysacchrides;Capsular_heptose_biosynthesis;GDP-L-fucose synthetase (EC 1.1.1.271);	9.64706	13.1111
Carbohydrates;Fermentation;Fermentations:_Lactate;D-lactate dehydrogenase (EC 1.1.1.28);	9.64706	7.72222
Fatty Acids, Lipids, and Isoprenoids;Isoprenoids;polyprenyl_synthesis;4-hydroxy-3-methylbut-2-enyl diphosphate reductase (EC 1.17.1.2);	9.64706	9.38889
Nucleosides and Nucleotides;Detoxification;Nucleoside_triphosphate_pyrophosphohydrolase_MazG;Nucleoside triphosphate pyrophosphohydrolase MazG;	9.64706	11.0556
Respiration;ATP synthases;F0F1-type_ATP_synthase;ATP synthase A chain (EC 3.6.3.14);	9.58824	9.83333
Respiration;ATP synthases;F0F1-type_ATP_synthase;ATP synthase delta chain (EC 3.6.3.14);	9.58824	7.55556
Cofactors, Vitamins, Prosthetic Groups, Pigments;Folate and pterines;Folate_Biosynthesis;Thymidine kinase (EC 2.7.1.21);	9.58824	8.27778
DNA Metabolism;DNA repair;DNA_repair,_bacterial;DNA polymerase IV (EC 2.7.7.7);	9.58824	11.3889
Cofactors, Vitamins, Prosthetic Groups, Pigments;Tetrapyrroles;Cobalamin_synthesis;Cobyrinic acid A,C-diamide synthase;	9.58824	8.5
Protein Metabolism;Protein biosynthesis;tRNA_aminoacylation,_Asp_and_Asn;Aspartyl-tRNA synthetase (EC 6.1.1.12);	9.52941	16.5
Cofactors, Vitamins, Prosthetic Groups, Pigments;Coenzyme A;Coenzyme_A_Biosynthesis;Aspartate 1-decarboxylase (EC 4.1.1.11);	9.52941	13.2222
Cofactors, Vitamins, Prosthetic Groups, Pigments;Thiamin_biosynthesis;Phosphomethylpyrimidine kinase (EC 2.7.4.7);	9.47059	7.44444
Cofactors, Vitamins, Prosthetic Groups, Pigments;Thiamin_biosynthesis;Thiazole biosynthesis protein ThiG;	9.47059	14.7778
Potassium metabolism;Potassium_homeostasis;Potassium uptake protein, integral membrane component, KtrB;	9.47059	11.1667
Cell Wall and Capsule;Capsular and extracellular polysacchrides;Alginate_metabolism;Probable poly(beta-D-mannuronate) O-acetylase (EC 2.3.1.-);	9.47059	11.3889
Respiration;Electron donating reactions;Respiratory_Complex_I;NADH-ubiquinone oxidoreductase chain K (EC 1.6.5.3);	9.47059	6.11111
Potassium metabolism;Potassium_homeostasis;Potassium uptake protein, integral membrane component, KtrA;	9.47059	7.55556
Carbohydrates;Monosaccharides;D-gluconate_and_ketogluconates_metabolism;2-dehydro-3-deoxygluconate kinase (EC 2.7.1.45);	9.47059	12.5
Amino Acids and Derivatives;Histidine Metabolism;Histidine_Biosynthesis;ATP phosphoribosyltransferase (EC 2.4.2.17);	9.47059	11.2778
Carbohydrates;Di- and oligosaccharides;Maltose_and_Maltodextrin_Utilization;Maltodextrin glucosidase (EC 3.2.1.20);	9.41176	11.7778
Secondary Metabolism;Plant Hormones;Auxin_biosynthesis;Tryptophan synthase alpha chain (EC 4.2.1.20);	9.41176	10.3889
Protein Metabolism;Selenoproteins;Selenocysteine_metabolism;selenocysteine-containing;	9.41176	12.8333
Nitrogen Metabolism;Ammonia_assimilation;Ammonium transporter;	9.41176	9.83333
Carbohydrates;Monosaccharides;D-Galacturonate_and_D-Glucuronate_Utilization;D-mannonate oxidoreductase (EC 1.1.1.57);	9.35294	10.7778
Amino Acids and Derivatives;Lysine, threonine, methionine, and cysteine;Methionine_Biosynthesis;Methionine ABC transporter substrate-binding protein;	9.35294	10.5556
Cell Wall and Capsule;Cell wall of Mycobacteria;mycolic_acid_synthesis;Enoyl-[acyl-carrier-protein] reductase [NADH] (EC 1.3.1.9);	9.35294	11.1667
Respiration;Electron donating reactions;Hydrogenases;Periplasmic [Fe] hydrogenase large subunit (EC 1.12.7.2);	9.35294	8.77778
Nucleosides and Nucleotides;Ribonucleotide_reduction;Ribonucleotide reductase transcriptional regulator NrdR;	9.35294	11.2778
Membrane Transport;ABC transporters;ABC_transporter_branched-chain_amino_acid_(TC_3.A.1.4.1);High-affinity branched-chain amino acid transport system permease protein LivH (TC 3.A.1.4.1);	9.29412	9.11111
Protein Metabolism;Protein biosynthesis;Ribosome_SSU_bacterial;SSU ribosomal protein S14p (S29e);	9.29412	9.27778
Respiration;Electron donating reactions;Respiratory_Complex_I;NADH ubiquinone oxidoreductase chain A (EC 1.6.5.3);	9.29412	7.55556
Amino Acids and Derivatives;Proline and 4-hydroxyproline;Proline_Synthesis;Glutamate 5-kinase (EC 2.7.2.11);	9.29412	12.9444
Carbohydrates;Sugar alcohols;Glycerol_fermenation_to_1,3-propanediol;Glycerol uptake facilitator protein;	9.23529	8.11111
DNA Metabolism;DNA repair;DNA_repair,_bacterial;DNA recombination protein RmuC;	9.23529	9.83333
Carbohydrates;Central carbohydrate metabolism;Glycolysis_and_Gluconeogenesis;Fructose-1,6-bisphosphatase, Bacillus type (EC 3.1.3.11);	9.17647	8.33333
Respiration;ATP synthases;F0F1-type_ATP_synthase;ATP synthase epsilon chain (EC 3.6.3.14);	9.17647	6.55556
Amino Acids and Derivatives;Histidine Metabolism;Histidine_Degradation;Histidine ammonia-lyase (EC 4.3.1.3);	9.17647	9.33333
Carbohydrates;Monosaccharides;D-Galacturonate_and_D-Glucuronate_Utilization;Hexuronate transporter;	9.17647	8.77778
RNA Metabolism;RNA processing and modification;ATP-dependent_RNA_helicases,_bacterial;ATP-dependent RNA helicase RhlE;	9.17647	7.22222
Carbohydrates;Monosaccharides;L-rhamnose_utilization;L-rhamnose isomerase (EC 5.3.1.14);	9.11765	11.3889
Iron acquisition and metabolism;Campylobacter_Iron_Metabolism;Ferric siderophore transport system, biopolymer transport protein ExbB;	9.11765	7.72222
Respiration;Electron donating reactions;Respiratory_Complex_I;NADH-ubiquinone oxidoreductase chain B (EC 1.6.5.3);	9.11765	8.22222
Protein Metabolism;Protein biosynthesis;tRNA_aminoacylation,_Glu_and_Gln;Glutamyl-tRNA synthetase (EC 6.1.1.17);	9.11765	10.7222
Regulation and Cell signaling;Programmed Cell Death and Toxin-antitoxin Systems;Murein_hydrolase_regulation_and_cell_death;Antiholin-like protein LrgA;	9.05882	6.55556
Respiration;ATP synthases;V-Type_ATP_synthase;V-type ATP synthase subunit A (EC 3.6.3.14);	9.05882	10.5
RNA Metabolism;Transcription;Transcription_factors_bacterial;COG0779: clustered with transcription termination protein NusA;	9.05882	7.77778
Stress Response;Heat shock;Heat_shock_dnaK_gene_cluster_extended;Nucleoside 5-triphosphatase RdgB (dHAPTP, dITP, XTP-specific) (EC 3.6.1.15);	9.05882	10.1111
DNA Metabolism;DNA repair;DNA_Repair_Base_Excision;DNA-3-methyladenine glycosylase (EC 3.2.2.20);	9.05882	9.38889
Cofactors, Vitamins, Prosthetic Groups, Pigments;Folate and pterines;Folate_Biosynthesis;Dihydrofolate reductase (EC 1.5.1.3);	9.05882	7.83333
Clustering-based subsystems;Conserved_gene_cluster_associated_with_Met-tRNA_formyltransferase;DNA topoisomerase I (EC 5.99.1.2);	9.05882	15.7778
Stress Response;Acid stress;Acid_resistance_mechanisms;Biosynthetic arginine decarboxylase (EC 4.1.1.19);	9.05882	11.3333
Secondary Metabolism;Plant Hormones;Auxin_biosynthesis;Anthranilate phosphoribosyltransferase (EC 2.4.2.18);	9	9.44444
Phages, Prophages, Transposable elements, Plasmids;Transposable elements;Conjugative_transposon,_Bacteroidales;Conjugative transposon protein TraB;	9	7.05556
Carbohydrates;Sugar alcohols;Glycerol_and_Glycerol-3-phosphate_Uptake_and_Utilization;Glycerophosphoryl diester phosphodiesterase (EC 3.1.4.46);	9	9.38889
Amino Acids and Derivatives;Aromatic amino acids and derivatives;Aromatic_amino_acid_interconversions_with_aryl_acids;Amino acid-binding ACT;	9	6.27778
Protein Metabolism;Protein biosynthesis;Universal_GTPases;Ribosome small subunit-stimulated GTPase EngC;	9	10.2778
Amino Acids and Derivatives;Glutamine, glutamate, aspartate, asparagine; ammonia assimilation;Glutamine,_Glutamate,_Aspartate_and_Asparagine_Biosynthesis;Aspartate--ammonia ligase (EC 6.3.1.1);	8.94118	10.8889
Cell Wall and Capsule;Cell wall of Mycobacteria;mycolic_acid_synthesis;Malonyl CoA-acyl carrier protein transacylase (EC 2.3.1.39);	8.94118	9.94444
Respiration;Electron donating reactions;Hydrogenases;Periplasmic [Fe] hydrogenase (EC 1.12.7.2);	8.94118	11.6111
DNA Metabolism;DNA replication;DNA-replication;DNA polymerase III delta subunit (EC 2.7.7.7);	8.94118	8.83333
Stress Response;Heat shock;Heat_shock_dnaK_gene_cluster_extended;MiaB family protein, possibly involved in tRNA or rRNA modification;	8.94118	8.83333
DNA Metabolism;DNA_structural_proteins,_bacterial;DNA-binding protein HBsu;	8.94118	6.66667
RNA Metabolism;RNA processing and modification;Queuosine-Archaeosine_Biosynthesis;NADPH dependent preQ0 reductase;	8.94118	11.2778
Fatty Acids, Lipids, and Isoprenoids;Isoprenoids;polyprenyl_synthesis;4-diphosphocytidyl-2-C-methyl-D-erythritol kinase (EC 2.7.1.148);	8.88235	9.38889
DNA Metabolism;DNA repair;DNA_repair,_bacterial;Exonuclease SbcC;	8.88235	10.7778
Virulence, Disease and Defense;Invasion and intracellular resistance;Listeria_surface_proteins:_LPXTG_motif;Sortase;	8.88235	8.16667
Stress Response;Heat shock;Heat_shock_dnaK_gene_cluster_extended;Ribosomal RNA small subunit methyltransferase E (EC 2.1.1.-);	8.88235	9.27778
Cell Wall and Capsule;Gram-Negative cell wall components;LOS_core_oligosaccharide_biosynthesis;Beta-1,3-glucosyltransferase;	8.88235	10.1667
Carbohydrates;CO2 fixation;Photorespiration_(oxidative_C2_cycle);Glycine dehydrogenase [decarboxylating] (glycine cleavage system P protein) (EC 1.4.4.2);	8.88235	9.05556
Respiration;Electron accepting reactions;Anaerobic_respiratory_reductases;Arsenate reductase (EC 1.20.4.1);	8.88235	8.33333
Fatty Acids, Lipids, and Isoprenoids;Fatty acids;Fatty_Acid_Biosynthesis_FASII;3-oxoacyl-[acyl-carrier-protein] synthase, KASIII (EC 2.3.1.41);	8.82353	13.8333
Carbohydrates;Monosaccharides;D-ribose_utilization;Ribose 5-phosphate isomerase A (EC 5.3.1.6);	8.82353	7.33333
Stress Response;Oxidative stress;Redox-dependent_regulation_of_nucleus_processes;Nicotinate phosphoribosyltransferase (EC 2.4.2.11);	8.82353	13.2222
Amino Acids and Derivatives;Lysine, threonine, methionine, and cysteine;Lysine_Biosynthesis_DAP_Pathway;Diaminopimelate epimerase (EC 5.1.1.7);	8.82353	8.66667
Cell Wall and Capsule;Gram-Negative cell wall components;KDO2-Lipid_A_biosynthesis;3-deoxy-D-manno-octulosonate 8-phosphate phosphatase (EC 3.1.3.45);	8.82353	8.61111
Potassium metabolism;Potassium_homeostasis;Potassium-transporting ATPase B chain (EC 3.6.3.12) (TC 3.A.3.7.1);	8.76471	11.8333
Cofactors, Vitamins, Prosthetic Groups, Pigments;Tetrapyrroles;Cobalamin_synthesis;Cobyric acid synthase;	8.76471	9.5
Amino Acids and Derivatives;Arginine; urea cycle, polyamines;Arginine_and_Ornithine_Degradation;Arginine/ornithine antiporter ArcD;	8.76471	5
Protein Metabolism;Protein biosynthesis;Ribosome_LSU_bacterial;LSU ribosomal protein L28p;	8.76471	9.11111
Nucleosides and Nucleotides;Purines;Purine_conversions;Nucleoside diphosphate kinase (EC 2.7.4.6);	8.76471	8.22222
Phages, Prophages, Transposable elements, Plasmids;Transposable elements;Conjugative_transposon,_Bacteroidales;Conjugative transposon protein TraF;	8.76471	7.88889
Carbohydrates;Monosaccharides;L-rhamnose_utilization;rhamnogalacturonan acetylesterase;	8.70588	12.1667
Phages, Prophages, Transposable elements, Plasmids;Transposable elements;Conjugative_transposon,_Bacteroidales;hypothetical protein clusted with conjugative transposons, BF0131;	8.70588	7.72222
Amino Acids and Derivatives;Aromatic amino acids and derivatives;Aromatic_amino_acid_interconversions_with_aryl_acids;Indolepyruvate oxidoreductase subunit IorB (EC 1.2.7.8);	8.70588	7.27778
Cell Wall and Capsule;Gram-Negative cell wall components;KDO2-Lipid_A_biosynthesis;UDP-3-O-[3-hydroxymyristoyl] glucosamine N-acyltransferase (EC 2.3.1.-);	8.64706	9.05556
Cell Wall and Capsule;Peptidoglycan_Biosynthesis;Glutamate racemase (EC 5.1.1.3);	8.64706	9.55556
RNA Metabolism;RNA processing and modification;ATP-dependent_RNA_helicases,_bacterial;Cold-shock DEAD-box protein A;	8.58824	11
Miscellaneous;Plant-Prokaryote DOE project;Conserved_gene_cluster_possibly_involved_in_RNA_metabolism;Serine acetyltransferase (EC 2.3.1.30);	8.58824	13.5
Amino Acids and Derivatives;Aromatic amino acids and derivatives;Aromatic_amino_acid_interconversions_with_aryl_acids;Indolepyruvate oxidoreductase subunit IorA (EC 1.2.7.8);	8.58824	8.94444
Nucleosides and Nucleotides;Pyrimidines;De_Novo_Pyrimidine_Synthesis;Dihydroorotase (EC 3.5.2.3);	8.58824	10.3889
Carbohydrates;Aminosugars;Chitin_and_N-acetylglucosamine_utilization;N-acetylglucosamine related transporter, NagX;	8.58824	6.72222
Carbohydrates;Central carbohydrate metabolism;Pentose_phosphate_pathway;6-phosphogluconate dehydrogenase, decarboxylating (EC 1.1.1.44);	8.52941	9.5
Carbohydrates;Monosaccharides;L-fucose_utilization;L-fucose isomerase (EC 5.3.1.25);	8.52941	12.1111
Protein Metabolism;Protein biosynthesis;Ribosome_LSU_bacterial;LSU ribosomal protein L35p;	8.52941	8
Potassium metabolism;Potassium_homeostasis;Potassium-transporting ATPase C chain (EC 3.6.3.12) (TC 3.A.3.7.1);	8.52941	6.83333
Respiration;Electron donating reactions;Na(+)-translocating_NADH-quinone_oxidoreductase_and_rnf-like_group_of_electron_transport_complexes;Electron transport complex protein RnfE;	8.52941	10.4444
Fatty Acids, Lipids, and Isoprenoids;Phospholipids;Glycerolipid_and_Glycerophospholipid_Metabolism_in_Bacteria;Phosphatidate cytidylyltransferase (EC 2.7.7.41);	8.52941	10.3889
Stress Response;Oxidative stress;Oxidative_stress;Zinc uptake regulation protein ZUR;	8.52941	7.38889
Protein Metabolism;Protein biosynthesis;tRNA_aminoacylation,_Glu_and_Gln;Glutaminyl-tRNA synthetase (EC 6.1.1.18);	8.52941	12.5556
Respiration;Electron accepting reactions;Terminal_cytochrome_d_ubiquinol_oxidases;Cytochrome d ubiquinol oxidase subunit II (EC 1.10.3.-);	8.47059	9
RNA Metabolism;RNA processing and modification;RNA_processing_and_degradation,_bacterial;Ribonuclease III (EC 3.1.26.3);	8.47059	8.38889
RNA Metabolism;RNA processing and modification;tRNA_processing;Ribonuclease BN (EC 3.1.-.-);	8.41176	7.16667
Stress Response;Heat shock;Heat_shock_dnaK_gene_cluster_extended;Ribosome-associated heat shock protein implicated in the recycling of the 50S subunit (S4 paralog);	8.41176	14.1667
Cell Wall and Capsule;YjeE;YjeF protein, function unknown;	8.41176	8.66667
Amino Acids and Derivatives;Alanine, serine, and glycine;Glycine_Biosynthesis;Low-specificity L-threonine aldolase (EC 4.1.2.5);	8.41176	8.83333
Clustering-based subsystems;proteosome related;Cluster-based_Subsystem_Grouping_Hypotheticals_-_perhaps_Proteosome_Related;Twin-arginine translocation protein TatC;	8.41176	7.66667
Nucleosides and Nucleotides;Pyrimidines;De_Novo_Pyrimidine_Synthesis;Carbamoyl-phosphate synthase small chain (EC 6.3.5.5);	8.41176	11.4444
Nucleosides and Nucleotides;Purines;Purine_Utilization;Xanthine/uracil/thiamine/ascorbate permease family protein;	8.41176	8.88889
Respiration;Biogenesis_of_c-type_cytochromes;Cytochrome c-type biogenesis protein DsbD, protein-disulfide reductase (EC 1.8.1.8);	8.41176	9.94444
Sulfur Metabolism;Thioredoxin-disulfide_reductase;Thiol peroxidase, Tpx-type (EC 1.11.1.15);	8.35294	7.5
Carbohydrates;Organic acids;Propionyl-CoA_to_Succinyl-CoA_Module;Methylmalonyl-CoA decarboxylase, alpha chain (EC 4.1.1.41);	8.35294	10.2222
Phosphorus Metabolism;High_affinity_phosphate_transporter_and_control_of_PHO_regulon;Phosphate ABC transporter, periplasmic phosphate-binding protein PstS (TC 3.A.1.7.1);	8.35294	10.4444
Respiration;Electron donating reactions;Na(+)-translocating_NADH-quinone_oxidoreductase_and_rnf-like_group_of_electron_transport_complexes;Electron transport complex protein RnfD;	8.35294	11.2222
Carbohydrates;Central carbohydrate metabolism;Glycolysis_and_Gluconeogenesis,_including_Archaeal_enzymes;Phosphoglycerate mutase (EC 5.4.2.1);	8.35294	7.61111
Carbohydrates;Monosaccharides;L-Arabinose_utilization;L-arabinose isomerase (EC 5.3.1.4);	8.35294	8.5
Respiration;Electron donating reactions;Na(+)-translocating_NADH-quinone_oxidoreductase_and_rnf-like_group_of_electron_transport_complexes;Electron transport complex protein RnfC;	8.29412	9.5
RNA Metabolism;RNA processing and modification;Queuosine-Archaeosine_Biosynthesis;Queuosine Biosynthesis QueC ATPase;	8.29412	7.94444
RNA Metabolism;RNA processing and modification;Queuosine-Archaeosine_Biosynthesis;Putative preQ0 transporter;	8.29412	8.22222
Cell Wall and Capsule;Capsular and extracellular polysacchrides;Sialic_Acid_Metabolism;Phosphoglucosamine mutase (EC 5.4.2.10);	8.29412	15.9444
Carbohydrates;Monosaccharides;Xylose_utilization;Xylose isomerase (EC 5.3.1.5);	8.23529	10
Respiration;Electron accepting reactions;Anaerobic_respiratory_reductases;Anaerobic dehydrogenases, typically selenocysteine-containing;	8.23529	1.05556
Cofactors, Vitamins, Prosthetic Groups, Pigments;NAD and NADP;NAD_and_NADP_cofactor_biosynthesis_global;Glutamine amidotransferase chain of NAD synthetase;	8.23529	12.2778
Amino Acids and Derivatives;Histidine Metabolism;Histidine_Biosynthesis;Histidinol-phosphatase (EC 3.1.3.15);	8.23529	7.33333
Carbohydrates;Monosaccharides;L-rhamnose_utilization;L-rhamnose-proton symporter;	8.17647	7.72222
Cofactors, Vitamins, Prosthetic Groups, Pigments;NAD and NADP;NAD_regulation;Hypothetical Nudix-like regulator;	8.17647	8.44444
Nucleosides and Nucleotides;Pyrimidines;De_Novo_Pyrimidine_Synthesis;Uracil permease;	8.17647	11.6667
DNA Metabolism;DNA repair;DNA_repair,_bacterial;Exodeoxyribonuclease VII large subunit (EC 3.1.11.6);	8.17647	8.66667
Carbohydrates;Central carbohydrate metabolism;TCA_Cycle;Succinate dehydrogenase flavoprotein subunit (EC 1.3.99.1);	8.17647	16.2778
Protein Metabolism;Protein biosynthesis;Ribosome_LSU_bacterial;LSU ribosomal protein L29p (L35e);	8.17647	11.5
Cell Wall and Capsule;Peptidoglycan_Biosynthesis;Rod shape-determining protein RodA;	8.17647	7.61111
Metabolism of Aromatic Compounds;Metabolism of central aromatic intermediates;Salicylate_and_gentisate_catabolism;Fumarylacetoacetate hydrolase family protein;	8.17647	9.11111
Cofactors, Vitamins, Prosthetic Groups, Pigments;Lipoic acid;Lipoic_acid_metabolism;Lipoate synthase;	8.17647	8.33333
Clustering-based subsystems;Conserved_gene_cluster_associated_with_Met-tRNA_formyltransferase;Methionyl-tRNA formyltransferase (EC 2.1.2.9);	8.17647	9.83333
Stress Response;Heat shock;Heat_shock_dnaK_gene_cluster_extended;Ribosomal protein L11 methyltransferase (EC 2.1.1.-);	8.17647	9.05556
Protein Metabolism;Protein folding;Peptidyl-prolyl_cis-trans_isomerase;FKBP-type peptidyl-prolyl cis-trans isomerase fklB (EC 5.2.1.8);	8.11765	8.83333
Cofactors, Vitamins, Prosthetic Groups, Pigments;Folate and pterines;Folate_Biosynthesis;Dihydropteroate synthase (EC 2.5.1.15);	8.11765	9.55556
Virulence, Disease and Defense;Resistance to antibiotics and toxic compounds;Multidrug_Resistance_Efflux_Pumps;RND efflux system, outer membrane lipoprotein CmeC;	8.11765	9.38889
Respiration;Electron accepting reactions;Terminal_cytochrome_d_ubiquinol_oxidases;Cytochrome d ubiquinol oxidase subunit I (EC 1.10.3.-);	8.11765	10.1111
Membrane Transport;Transport_of_Zinc;Zinc ABC transporter, periplasmic-binding protein ZnuA;	8.11765	8.77778
Cell Wall and Capsule;Gram-Negative cell wall components;KDO2-Lipid_A_biosynthesis;UDP-2,3-diacylglucosamine hydrolase (EC 3.6.1.-);	8.11765	6.94444
Clustering-based subsystems;Bacterial_Cell_Division;Cell division protein FtsQ;	8.05882	6.55556
Carbohydrates;Monosaccharides;Mannose_Metabolism;Mannose-1-phosphate guanylyltransferase (GDP) (EC 2.7.7.22);	8.05882	10.1667
Amino Acids and Derivatives;Glutamine, glutamate, aspartate, asparagine; ammonia assimilation;Glutamate_dehydrogenases;NAD-specific glutamate dehydrogenase (EC 1.4.1.2);	8.05882	9.77778
Carbohydrates;CO2 fixation;Photorespiration_(oxidative_C2_cycle);Aminomethyltransferase (glycine cleavage system T protein) (EC 2.1.2.10);	8.05882	7.33333
Amino Acids and Derivatives;Proline and 4-hydroxyproline;Proline_Synthesis;Gamma-glutamyl phosphate reductase (EC 1.2.1.41);	8.05882	12.0556
DNA Metabolism;DNA repair;DNA_repair,_bacterial;Endonuclease IV (EC 3.1.21.2);	8.05882	10.2222
Carbohydrates;Monosaccharides;D-ribose_utilization;Ribose 5-phosphate isomerase B (EC 5.3.1.6);	8	9.16667
Metabolism of Aromatic Compounds;Metabolism of central aromatic intermediates;Protocatechuate_branch_of_beta-ketoadipate_pathway;4-carboxymuconolactone decarboxylase (EC 4.1.1.44);	8	13.0556
Secondary Metabolism;Biologically active compounds in metazoan cell defence and differentiation;Quinolinic_acid_and_its_derivatives;Quinolinate synthetase (EC 4.1.99.-);	8	10.2222
RNA Metabolism;RNA processing and modification;tRNA_processing;tRNA(Ile)-lysidine synthetase;	7.94118	6.27778
Amino Acids and Derivatives;Alanine, serine, and glycine;Glycine_Biosynthesis;2-amino-3-ketobutyrate coenzyme A ligase (EC 2.3.1.29);	7.94118	10.8889
DNA Metabolism;DNA replication;DNA_topoisomerases,_Type_I,_ATP-independent;DNA topoisomerase III, Bacteroidales-type (EC 5.99.1.2);	7.94118	10.8333
Respiration;Electron donating reactions;Respiratory_Complex_I;NADH-ubiquinone oxidoreductase chain J (EC 1.6.5.3);	7.94118	6.16667
Carbohydrates;Glycoside hydrolases;Predicted_carbohydrate_hydrolases;COG1649 predicted glycoside hydrolase;	7.94118	11.2778
Cofactors, Vitamins, Prosthetic Groups, Pigments;Tetrapyrroles;Coenzyme_B12_biosynthesis;Vitamin B12 ABC transporter, permease component BtuC;	7.94118	7.16667
Carbohydrates;Monosaccharides;L-Arabinose_utilization;Arabinose-proton symporter;	7.88235	6.33333
Cofactors, Vitamins, Prosthetic Groups, Pigments;Tetrapyrroles;Coenzyme_B12_biosynthesis;Predicted cobalt transporter in Bacteroides_Porphyromonas;	7.88235	11.9444
Cell Wall and Capsule;UDP-N-acetylmuramate_from_Fructose-6-phosphate_Biosynthesis;UDP-N-acetylenolpyruvoylglucosamine reductase (EC 1.1.1.158);	7.82353	9.72222
Carbohydrates;Organic acids;Lactate_utilization;Predicted L-lactate dehydrogenase, Iron-sulfur cluster-binding subunit YkgF;	7.82353	7.11111
Carbohydrates;Monosaccharides;D-galactarate,_D-glucarate_and_D-glycerate_catabolism;Glycerate kinase (EC 2.7.1.31);	7.82353	8.05556
Carbohydrates;Central carbohydrate metabolism;Pyruvate_metabolism_I:_anaplerotic_reactions,_PEP;Pyruvate,phosphate dikinase (EC 2.7.9.1);	7.76471	11.2778
Carbohydrates;Monosaccharides;Fructose_utilization;Phosphoenolpyruvate-protein phosphotransferase of PTS system (EC 2.7.3.9);	7.76471	8.77778
Carbohydrates;Monosaccharides;L-rhamnose_utilization;Rhamnogalacturonides degradation protein RhiN;	7.76471	10.7778
Carbohydrates;Di- and oligosaccharides;Trehalose_Biosynthesis;Alpha-amylase (EC 3.2.1.1);	7.70588	10.9444
Membrane Transport;Uni- Sym- and Antiporters;Na(+)_H(+)_antiporter;Na+/H+ antiporter NhaA type;	7.70588	6.66667
Carbohydrates;Monosaccharides;Mannose_Metabolism;Mannose-6-phosphate isomerase (EC 5.3.1.8);	7.70588	8.16667
Clustering-based subsystems;Conserved_gene_cluster_associated_with_Met-tRNA_formyltransferase;Ribosomal RNA large subunit methyltransferase N (EC 2.1.1.-);	7.70588	12.7778
Carbohydrates;Central carbohydrate metabolism;TCA_Cycle;Succinyl-CoA ligase [ADP-forming] alpha chain (EC 6.2.1.5);	7.70588	6.72222
Cofactors, Vitamins, Prosthetic Groups, Pigments;Coenzyme A;Coenzyme_A_Biosynthesis;Pantothenate kinase type III, CoaX-like (EC 2.7.1.33);	7.70588	6.5
Nucleosides and Nucleotides;Pyrimidines;De_Novo_Pyrimidine_Synthesis;Aspartate carbamoyltransferase regulatory chain (PyrI);	7.64706	7.27778
Amino Acids and Derivatives;Lysine, threonine, methionine, and cysteine;Methionine_Biosynthesis;Adenosylhomocysteinase (EC 3.3.1.1);	7.64706	10
Amino Acids and Derivatives;Alanine, serine, and glycine;Glycine_Biosynthesis;L-threonine 3-dehydrogenase (EC 1.1.1.103);	7.64706	8.55556
Cell Wall and Capsule;Capsular and extracellular polysacchrides;Rhamnose_containing_glycans;capsular polysaccharide biosynthesis protein;	7.64706	7.55556
Stress Response;Oxidative stress;Oxidative_stress;Hydrogen peroxide-inducible genes activator;	7.58824	6.38889
RNA Metabolism;Transcription;RNA_polymerase_bacterial;DNA-directed RNA polymerase omega subunit (EC 2.7.7.6);	7.58824	6.05556
Fatty Acids, Lipids, and Isoprenoids;Phospholipids;Glycerolipid_and_Glycerophospholipid_Metabolism_in_Bacteria;CDP-diacylglycerol--serine O-phosphatidyltransferase (EC 2.7.8.8);	7.58824	6.5
Carbohydrates;Central carbohydrate metabolism;TCA_Cycle;Dihydrolipoamide dehydrogenase (EC 1.8.1.4);	7.58824	7.61111
Cofactors, Vitamins, Prosthetic Groups, Pigments;Coenzyme A;Coenzyme_A_Biosynthesis;Dephospho-CoA kinase (EC 2.7.1.24);	7.58824	6.83333
Carbohydrates;Sugar alcohols;Mannitol_Utilization;Phosphocarrier protein of PTS system;	7.58824	5.77778
Stress Response;Acid stress;Acid_resistance_mechanisms;Glutamate decarboxylase (EC 4.1.1.15);	7.58824	7.94444
Amino Acids and Derivatives;Arginine; urea cycle, polyamines;Arginine_Biosynthesis_extended;Acetylornithine deacetylase (EC 3.5.1.16);	7.52941	8.16667
Carbohydrates;Fermentation;Fermentations:_Lactate;L-lactate dehydrogenase (EC 1.1.1.27);	7.52941	8.11111
Protein Metabolism;Protein biosynthesis;Ribosome_LSU_bacterial;LSU ribosomal protein L25p;	7.52941	9.22222
Membrane Transport;ECF_class_transporters;ATPase component of general energizing module of ECF transporters;	7.52941	8.33333
Protein Metabolism;Protein processing and modification;Ribosomal_protein_S12p_Asp_methylthiotransferase;Ribosomal protein S12p Asp88 (E. coli) methylthiotransferase;	7.52941	8.77778
RNA Metabolism;RNA processing and modification;tRNA_processing;Ribonuclease Z (EC 3.1.26.11);	7.52941	6.55556
Cell Division and Cell Cycle;Two_cell_division_clusters_relating_to_chromosome_partitioning;Chromosome partition protein smc;	7.52941	7.22222
Carbohydrates;Monosaccharides;D-Galacturonate_and_D-Glucuronate_Utilization;Altronate hydrolase (EC 4.2.1.7);	7.47059	10.2778
Cell Wall and Capsule;Peptidoglycan_Biosynthesis;Penicillin-binding protein 2 (PBP-2);	7.47059	10.5
Phages, Prophages, Transposable elements, Plasmids;Transposable elements;Conjugative_transposon,_Bacteroidales;Conjugative transposon protein TraI;	7.47059	9.16667
Regulation and Cell signaling;Programmed Cell Death and Toxin-antitoxin Systems;MazEF_toxin-antitoxing_(programmed_cell_death)_system;Programmed cell death toxin YdcE;	7.47059	9.66667
Sulfur Metabolism;Thioredoxin-disulfide_reductase;Alkyl hydroperoxide reductase protein F (EC 1.6.4.-);	7.47059	9.44444
Miscellaneous;YbbK;Putative stomatin/prohibitin-family membrane protease subunit YbbK;	7.41176	8.38889
Clustering-based subsystems;Lysine, threonine, methionine, and cysteine.1;YeiH;LysR family transcriptional regulator YeiE;	7.41176	6.61111
Regulation and Cell signaling;Stringent_Response,_(p)ppGpp_metabolism;GTP pyrophosphokinase (EC 2.7.6.5), (p)ppGpp synthetase II;	7.41176	9.77778
Cofactors, Vitamins, Prosthetic Groups, Pigments;Riboflavin, FMN, FAD;Riboflavin,_FMN_and_FAD_metabolism;Riboflavin synthase alpha chain (EC 2.5.1.9);	7.35294	9.66667
Protein Metabolism;Protein biosynthesis;Universal_GTPases;GTPase and tRNA-U34 5-formylation enzyme TrmE;	7.35294	11.6667
Carbohydrates;Central carbohydrate metabolism;TCA_Cycle;Succinyl-CoA ligase [ADP-forming] beta chain (EC 6.2.1.5);	7.35294	6.66667
Carbohydrates;Di- and oligosaccharides;Beta-Glucoside_Metabolism;6-phospho-beta-glucosidase (EC 3.2.1.86);	7.35294	10.6667
Potassium metabolism;Potassium_homeostasis;Kup system potassium uptake protein;	7.35294	8.11111
Respiration;Electron donating reactions;Respiratory_Complex_I;NADH-ubiquinone oxidoreductase chain M (EC 1.6.5.3);	7.29412	8.88889
Nucleosides and Nucleotides;Detoxification;Nudix_proteins_(nucleoside_triphosphate_hydrolases);NADH pyrophosphatase (EC 3.6.1.22);	7.23529	8.61111
Carbohydrates;Sugar alcohols;Glycerol_and_Glycerol-3-phosphate_Uptake_and_Utilization;Glycerol kinase (EC 2.7.1.30);	7.23529	10.2778
Carbohydrates;Monosaccharides;Mannose_Metabolism;Beta-mannosidase (EC 3.2.1.25);	7.23529	9.77778
Amino Acids and Derivatives;Lysine, threonine, methionine, and cysteine;Methionine_Biosynthesis;Methionine transporter MetT;	7.17647	9.88889
RNA Metabolism;RNA processing and modification;tRNA_processing;Ribonuclease P protein component (EC 3.1.26.5);	7.17647	5.83333
Phages, Prophages, Transposable elements, Plasmids;Transposable elements;Conjugative_transposon,_Bacteroidales;Putative conjugative transposon mobilization protein BF0132;	7.17647	8.44444
Cell Wall and Capsule;Capsular and extracellular polysacchrides;Colanic_acid_biosynthesis;Lipopolysaccharide biosynthesis protein WzxC;	7.17647	7.16667
Carbohydrates;Fermentation;Acetyl-CoA_fermentation_to_Butyrate;Butyrate kinase (EC 2.7.2.7);	7.17647	7.11111
Carbohydrates;Di- and oligosaccharides;Fructooligosaccharides(FOS)_and_Raffinose_Utilization;Multiple sugar ABC transporter, substrate-binding protein;	7.11765	4.5
Carbohydrates;Di- and oligosaccharides;Lactose_utilization;Galactoside O-acetyltransferase (EC 2.3.1.18);	7.11765	8.66667
Protein Metabolism;Protein degradation;Proteolysis_in_bacteria,_ATP-dependent;ATP-dependent Clp protease, ATP-binding subunit ClpC;	7.11765	9.33333
Stress Response;Oxidative stress;Oxidative_stress;Ferric uptake regulation protein FUR;	7.11765	7
Carbohydrates;Organic acids;Propionyl-CoA_to_Succinyl-CoA_Module;Methylmalonyl-CoA epimerase (EC 5.1.99.1);	7.11765	5.38889
Carbohydrates;Sugar alcohols;Glycerol_fermenation_to_1,3-propanediol;Cob(I)alamin adenosyltransferase PduO (EC 2.5.1.17);	7.11765	5.72222
Respiration;ATP synthases;V-Type_ATP_synthase;V-type ATP synthase subunit K (EC 3.6.3.14);	7.11765	5.33333
DNA Metabolism;DNA repair;DNA_repair,_bacterial;Exonuclease SbcD;	7.11765	7.44444
Nucleosides and Nucleotides;Pyrimidines;De_Novo_Pyrimidine_Synthesis;Dihydroorotate dehydrogenase electron transfer subunit (EC 1.3.3.1);	7.05882	7.05556
Cofactors, Vitamins, Prosthetic Groups, Pigments;Thiamin_biosynthesis;Thiamine-monophosphate kinase (EC 2.7.4.16);	7.05882	7.77778
Amino Acids and Derivatives;Lysine, threonine, methionine, and cysteine;Cysteine_Biosynthesis;Sulfate adenylyltransferase subunit 1 (EC 2.7.7.4);	7.05882	9.22222
Amino Acids and Derivatives;Arginine; urea cycle, polyamines;Polyamine_Metabolism;Carboxynorspermidine dehydrogenase, putative (EC 1.1.1.-);	7.05882	13.0556
Carbohydrates;Polysaccharides;Glycogen_metabolism;Putative glycogen debranching enzyme, archaeal type, TIGR01561;	7.05882	7.16667
Potassium metabolism;Potassium_homeostasis;Potassium-transporting ATPase A chain (EC 3.6.3.12) (TC 3.A.3.7.1);	7	9.11111
Phosphorus Metabolism;Phosphate_metabolism;Pyrophosphate-energized proton pump (EC 3.6.1.1);	7	11.1111
Miscellaneous;YaaA;UPF0246 protein YaaA;	7	6.61111
Nucleosides and Nucleotides;Purines;Purine_conversions;AMP nucleosidase (EC 3.2.2.4);	7	7.22222
Amino Acids and Derivatives;Histidine Metabolism;Histidine_Biosynthesis;Phosphoribosylformimino-5-aminoimidazole carboxamide ribotide isomerase (EC 5.3.1.16);	7	7.83333
Nitrogen Metabolism;Nitrosative_stress;Hcp transcriptional regulator HcpR (Crp/Fnr family);	7	5.83333
Protein Metabolism;Protein degradation;Proteolysis_in_bacteria,_ATP-dependent;ATP-dependent protease La (EC 3.4.21.53) Type I;	7	13.6111
Carbohydrates;One-carbon Metabolism;One-carbon_metabolism_by_tetrahydropterines;5-formyltetrahydrofolate cyclo-ligase (EC 6.3.3.2);	7	5.44444
Nucleosides and Nucleotides;Purines;De_Novo_Purine_Biosynthesis;Phosphoribosylglycinamide formyltransferase (EC 2.1.2.2);	6.94118	6.11111
Amino Acids and Derivatives;Lysine, threonine, methionine, and cysteine;Lysine_Biosynthesis_DAP_Pathway;Meso-diaminopimelate D-dehydrogenase (EC 1.4.1.16);	6.88235	10.8889
Amino Acids and Derivatives;Glutamine, glutamate, aspartate, asparagine; ammonia assimilation;Glutamine,_Glutamate,_Aspartate_and_Asparagine_Biosynthesis;Glutamate synthase [NADPH] small chain (EC 1.4.1.13);	6.88235	16.5
Respiration;Sodium Ion-Coupled Energetics;Na+_translocating_decarboxylases_and_related_biotin-dependent_enzymes;Biotin carboxyl carrier protein of methylmalonyl-CoA decarboxylase;	6.82353	5.94444
Carbohydrates;One-carbon Metabolism;Serine-glyoxylate_cycle;Fumarate hydratase class I, anaerobic (EC 4.2.1.2);	6.82353	9.33333
Carbohydrates;Central carbohydrate metabolism;Glycolysis_and_Gluconeogenesis;Pyrophosphate--fructose 6-phosphate 1-phosphotransferase, beta subunit (EC 2.7.1.90);	6.76471	8.5
Cofactors, Vitamins, Prosthetic Groups, Pigments;Riboflavin, FMN, FAD;Flavodoxin;Flavodoxin 1;	6.76471	5.27778
Cell Wall and Capsule;Gram-Negative cell wall components;KDO2-Lipid_A_biosynthesis;3-deoxy-manno-octulosonate cytidylyltransferase (EC 2.7.7.38);	6.76471	8
Carbohydrates;Organic acids;Lactate_utilization;L-lactate permease;	6.76471	8.16667
Amino Acids and Derivatives;Lysine, threonine, methionine, and cysteine;Methionine_Biosynthesis;5-methyltetrahydropteroyltriglutamate--homocysteine methyltransferase (EC 2.1.1.14);	6.76471	5.77778
Nucleosides and Nucleotides;Purines;Purine_conversions;5'-nucleotidase (EC 3.1.3.5);	6.76471	6.72222
Cell Wall and Capsule;Capsular and extracellular polysacchrides;O-Methyl_Phosphoramidate_Capsule_Modification_in_Campylobacter;Adenylylsulfate kinase (EC 2.7.1.25);	6.76471	7.38889
Carbohydrates;Di- and oligosaccharides;Beta-Glucoside_Metabolism;Periplasmic beta-glucosidase (EC 3.2.1.21);	6.70588	11.5
Cofactors, Vitamins, Prosthetic Groups, Pigments;Folate and pterines;Folate_Biosynthesis;2-amino-4-hydroxy-6-hydroxymethyldihydropteridine pyrophosphokinase (EC 2.7.6.3);	6.70588	6
Sulfur Metabolism;Thioredoxin-disulfide_reductase;Thiol peroxidase, Bcp-type (EC 1.11.1.15);	6.70588	9.05556
Iron acquisition and metabolism;Iron_acquisition_in_Vibrio;Bacterioferritin;	6.70588	5.16667
Phages, Prophages, Transposable elements, Plasmids;Transposable elements;Conjugative_transposon,_Bacteroidales;Conjugative transposon protein TraQ;	6.70588	7.66667
Amino Acids and Derivatives;Histidine Metabolism;Histidine_Biosynthesis;Histidinol dehydrogenase (EC 1.1.1.23);	6.70588	12.3333
DNA Metabolism;Restriction-Modification_System;Type III restriction-modification system methylation subunit (EC 2.1.1.72);	6.70588	6.61111
Carbohydrates;One-carbon Metabolism;One-carbon_metabolism_by_tetrahydropterines;Formyltetrahydrofolate deformylase (EC 3.5.1.10);	6.64706	5
Cofactors, Vitamins, Prosthetic Groups, Pigments;Riboflavin, FMN, FAD;Riboflavin,_FMN_and_FAD_metabolism;6,7-dimethyl-8-ribityllumazine synthase (EC 2.5.1.9);	6.64706	9.44444
DNA Metabolism;DNA repair;DNA_repair,_bacterial;Exodeoxyribonuclease VII small subunit (EC 3.1.11.6);	6.64706	5.83333
Cofactors, Vitamins, Prosthetic Groups, Pigments;Pyridoxine;Pyridoxin_(Vitamin_B6)_Biosynthesis;Pyridoxine 5'-phosphate synthase (EC 2.6.99.2);	6.64706	6.88889
Amino Acids and Derivatives;Lysine, threonine, methionine, and cysteine;Threonine_and_Homoserine_Biosynthesis;Predicted functional analog of homoserine kinase (EC 2.7.1.-);	6.58824	6.72222
Cell Wall and Capsule;UDP-N-acetylmuramate_from_Fructose-6-phosphate_Biosynthesis;N-acetylmuramic acid 6-phosphate etherase (EC 4.2.-.-);	6.58824	8.05556
Clustering-based subsystems;CBSS-261594.1.peg.2640;Protein of unknown function DUF156;	6.58824	7.44444
Cell Wall and Capsule;Capsular and extracellular polysacchrides;Sialic_Acid_Metabolism;Sialidase (EC 3.2.1.18);	6.58824	6.11111
Cofactors, Vitamins, Prosthetic Groups, Pigments;Lipoic acid;Lipoic_acid_metabolism;Lipoate-protein ligase A;	6.58824	6.44444
Carbohydrates;Central carbohydrate metabolism;TCA_Cycle;Citrate synthase (si) (EC 2.3.3.1);	6.58824	13.1111
Cofactors, Vitamins, Prosthetic Groups, Pigments;Folate and pterines;Folate_Biosynthesis;alternate gene name: yzbB;	6.58824	9.16667
Fatty Acids, Lipids, and Isoprenoids;Phospholipids;Glycerolipid_and_Glycerophospholipid_Metabolism_in_Bacteria;Phosphatidylserine decarboxylase (EC 4.1.1.65);	6.58824	7.72222
Regulation and Cell signaling;Programmed Cell Death and Toxin-antitoxin Systems;Murein_hydrolase_regulation_and_cell_death;Cytidine deaminase (EC 3.5.4.5);	6.52941	5.5
Protein Metabolism;Protein biosynthesis;Translation_initiation_factors_eukaryotic_and_archaeal;Translation initiation factor SUI1-related protein;	6.52941	6.22222
Carbohydrates;Monosaccharides;L-rhamnose_utilization;Rhamnulose-1-phosphate aldolase (EC 4.1.2.19);	6.47059	8
Virulence, Disease and Defense;Resistance to antibiotics and toxic compounds;Cobalt-zinc-cadmium_resistance;Cobalt-zinc-cadmium resistance protein CzcD;	6.47059	5.11111
Respiration;Electron donating reactions;Na(+)-translocating_NADH-quinone_oxidoreductase_and_rnf-like_group_of_electron_transport_complexes;Na(+)-translocating NADH-quinone reductase subunit D (EC 1.6.5.-);	6.47059	6.5
Carbohydrates;Monosaccharides;Xylose_utilization;Endo-1,4-beta-xylanase A precursor (EC 3.2.1.8);	6.41176	6.66667
Amino Acids and Derivatives;Histidine Metabolism;Histidine_Degradation;Urocanate hydratase (EC 4.2.1.49);	6.41176	7.5
Cell Division and Cell Cycle;Bacterial_Cytoskeleton;MreB-like protein (Mbl protein);	6.35294	11.7778
Amino Acids and Derivatives;Arginine; urea cycle, polyamines;Cyanophycin_Metabolism;Asparagine synthetase [glutamine-hydrolyzing] (EC 6.3.5.4);	6.35294	12.8889
RNA Metabolism;RNA processing and modification;Queuosine-Archaeosine_Biosynthesis;Peptidyl-prolyl cis-trans isomerase (EC 5.2.1.8);	6.35294	8.88889
Cofactors, Vitamins, Prosthetic Groups, Pigments;Pyridoxine;Pyridoxin_(Vitamin_B6)_Biosynthesis;4-hydroxythreonine-4-phosphate dehydrogenase (EC 1.1.1.262);	6.35294	8.66667
Carbohydrates;Central carbohydrate metabolism;Pentose_phosphate_pathway;Glucose-6-phosphate 1-dehydrogenase (EC 1.1.1.49);	6.35294	8.38889
Respiration;Electron donating reactions;Hydrogenases;NAD-reducing hydrogenase subunit HoxE (EC 1.12.1.2);	6.29412	4.5
Carbohydrates;Monosaccharides;L-Arabinose_utilization;Alpha-L-arabinofuranosidase II precursor (EC 3.2.1.55);	6.29412	5.16667
Cell Wall and Capsule;Gram-Positive cell wall components;Teichoic_and_lipoteichoic_acids_biosynthesis;Undecaprenyl-phosphate N-acetylglucosaminyl 1-phosphate transferase (EC 2.7.8.-);	6.29412	7.61111
Cofactors, Vitamins, Prosthetic Groups, Pigments;Tetrapyrroles;Coenzyme_B12_biosynthesis;Vitamin B12 ABC transporter, B12-binding component BtuF;	6.29412	6.16667
Clustering-based subsystems;Clustering-based subsystems.1;CBSS-262719.3.peg.410;Phosphoesterase, DHH family protein;	6.29412	8.22222
Cofactors, Vitamins, Prosthetic Groups, Pigments;Thiamin_biosynthesis;Sulfur carrier protein adenylyltransferase ThiF;	6.29412	6.44444
Protein Metabolism;Protein biosynthesis;Ribosome_activity_modulation;Ribosome hibernation protein YhbH;	6.29412	4.94444
Cell Division and Cell Cycle;Two_cell_division_clusters_relating_to_chromosome_partitioning;Segregation and condensation protein A;	6.29412	4.5
RNA Metabolism;RNA processing and modification;Queuosine-Archaeosine_Biosynthesis;Queuosine Biosynthesis QueE Radical SAM;	6.29412	6.05556
Carbohydrates;CO2 fixation;Photorespiration_(oxidative_C2_cycle);Catalase (EC 1.11.1.6);	6.29412	7.27778
DNA Metabolism;DNA repair;DNA_repair,_bacterial;SOS-response repressor and protease LexA (EC 3.4.21.88);	6.23529	8.88889
Phages, Prophages, Transposable elements, Plasmids;Phages, Prophages;IbrA_and_IbrB:_co-activators_of_prophage_gene_expression;Co-activator of prophage gene expression IbrA;	6.23529	6.27778
Carbohydrates;Organic acids;Propionyl-CoA_to_Succinyl-CoA_Module;Methylmalonyl-CoA decarboxylase, beta chain (EC 4.1.1.41);	6.23529	7.83333
Nucleosides and Nucleotides;Purines;Purine_conversions;Inosine-uridine preferring nucleoside hydrolase (EC 3.2.2.1);	6.23529	5.44444
Protein Metabolism;Protein folding;Protein_chaperones;DnaJ-class molecular chaperone CbpA;	6.23529	7.11111
Cell Wall and Capsule;Gram-Negative cell wall components;KDO2-Lipid_A_biosynthesis;Lipid-A-disaccharide synthase (EC 2.4.1.182);	6.23529	8
Carbohydrates;CO2 fixation;Carboxysome;NADH dehydrogenase (EC 1.6.99.3);	6.23529	7.44444
Respiration;Electron donating reactions;Na(+)-translocating_NADH-quinone_oxidoreductase_and_rnf-like_group_of_electron_transport_complexes;Na(+)-translocating NADH-quinone reductase subunit E (EC 1.6.5.-);	6.17647	7.27778
Clustering-based subsystems;proteosome related;Cluster-based_Subsystem_Grouping_Hypotheticals_-_perhaps_Proteosome_Related;Twin-arginine translocation protein TatA;	6.17647	5.05556
Amino Acids and Derivatives;Arginine; urea cycle, polyamines;Arginine_and_Ornithine_Degradation;N-carbamoylputrescine amidase (3.5.1.53);	6.11765	6.72222
Fatty Acids, Lipids, and Isoprenoids;Fatty acids;Fatty_Acid_Biosynthesis_FASII;Enoyl-[acyl-carrier-protein] reductase [FMN] (EC 1.3.1.9);	6.11765	8.11111
Membrane Transport;ECF_class_transporters;Duplicated ATPase component CbrU of energizing module of predicted cobalamin ECF transporter;	6.11765	3.05556
Sulfur Metabolism;Galactosylceramide_and_Sulfatide_metabolism;probable beta-D-galactosidase;	6.11765	5.11111
Phages, Prophages, Transposable elements, Plasmids;Phages, Prophages;IbrA_and_IbrB:_co-activators_of_prophage_gene_expression;Co-activator of prophage gene expression IbrB;	6.11765	7.61111
Stress Response;Oxidative stress;Glutathione:_Non-redox_reactions;Similar to Hydroxyacylglutathione hydrolase, but in an organism lacking glutathione biosynthesis;	6.05882	4.05556
Protein Metabolism;Protein folding;Peptidyl-prolyl_cis-trans_isomerase;FKBP-type peptidyl-prolyl cis-trans isomerase FkpA precursor (EC 5.2.1.8);	6.05882	5.05556
Cell Wall and Capsule;Capsular and extracellular polysacchrides;Sialic_Acid_Metabolism;N-acetylneuraminate lyase (EC 4.1.3.3);	6.05882	6.88889
Cell Wall and Capsule;Cell wall of Mycobacteria;linker_unit-arabinogalactan_synthesis;undecaprenyl-phosphate alpha-n-acetylglucosaminyltransferase;	6.05882	6.22222
Carbohydrates;Central carbohydrate metabolism;Pyruvate_metabolism_I:_anaplerotic_reactions,_PEP;Oxaloacetate decarboxylase alpha chain (EC 4.1.1.3);	5.94118	12.5
Clustering-based subsystems;Lysine, threonine, methionine, and cysteine.1;YeiH;Putative membrane protein YeiH;	5.94118	8.22222
Carbohydrates;Di- and oligosaccharides;Lactose_and_Galactose_Uptake_and_Utilization;Lactose and galactose permease, GPH translocator family;	5.94118	4.61111
Cell Wall and Capsule;Gram-Negative cell wall components;LOS_core_oligosaccharide_biosynthesis;3-deoxy-D-manno-octulosonic-acid transferase (EC 2.-.-.-);	5.94118	8
Sulfur Metabolism;Galactosylceramide_and_Sulfatide_metabolism;Neuraminidase NanP;	5.94118	6.11111
Protein Metabolism;Protein folding;Peptidyl-prolyl_cis-trans_isomerase;FKBP-type peptidyl-prolyl cis-trans isomerase SlyD (EC 5.2.1.8);	5.94118	5.38889
RNA Metabolism;RNA processing and modification;Ribonuclease_H;Ribonuclease HI-related protein 3;	5.88235	5.61111
Cofactors, Vitamins, Prosthetic Groups, Pigments;Riboflavin, FMN, FAD;Flavodoxin;Flavodoxin 2;	5.88235	5.27778
Cofactors, Vitamins, Prosthetic Groups, Pigments;Biotin;Biotin_biosynthesis;Dethiobiotin synthetase (EC 6.3.3.3);	5.88235	6.33333
Stress Response;Heat shock;Heat_shock_dnaK_gene_cluster_extended;Heat-inducible transcription repressor HrcA;	5.88235	4.72222
RNA Metabolism;RNA processing and modification;Queuosine-Archaeosine_Biosynthesis;Queuosine biosynthesis QueD, PTPS-I;	5.88235	5.27778
Carbohydrates;Monosaccharides;L-Arabinose_utilization;Protein AraJ precursor;	5.88235	6.55556
Carbohydrates;Monosaccharides;D-ribose_utilization;Ribose operon repressor;	5.82353	7.83333
Virulence, Disease and Defense;Resistance to antibiotics and toxic compounds;Copper_homeostasis:_copper_tolerance;Cytoplasmic copper homeostasis protein cutC;	5.82353	5.61111
Amino Acids and Derivatives;Arginine; urea cycle, polyamines;Arginine_Biosynthesis_extended;N-acetylornithine carbamoyltransferase (EC 2.1.3.9);	5.76471	5.66667
DNA Metabolism;DNA repair;DNA_repair,_UvrABC_system;Excinuclease ABC subunit A paralog in greater Bacteroides group;	5.76471	9.77778
DNA Metabolism;DNA_structural_proteins,_bacterial;Integration host factor alpha subunit;	5.76471	5
Nucleosides and Nucleotides;Pyrimidines;De_Novo_Pyrimidine_Synthesis;Uracil phosphoribosyltransferase (EC 2.4.2.9);	5.76471	7.55556
Respiration;Electron donating reactions;Na(+)-translocating_NADH-quinone_oxidoreductase_and_rnf-like_group_of_electron_transport_complexes;Na(+)-translocating NADH-quinone reductase subunit B (EC 1.6.5.-);	5.76471	6
Nucleosides and Nucleotides;Detoxification;Nudix_proteins_(nucleoside_triphosphate_hydrolases);ADP-ribose pyrophosphatase (EC 3.6.1.13);	5.70588	6.94444
Cofactors, Vitamins, Prosthetic Groups, Pigments;Folate and pterines;Folate_Biosynthesis;Dihydroneopterin aldolase (EC 4.1.2.25);	5.70588	5.05556
Virulence, Disease and Defense;Resistance to antibiotics and toxic compounds;Multidrug_Resistance_Efflux_Pumps;RND efflux system, membrane fusion protein CmeA;	5.70588	5.66667
Carbohydrates;Monosaccharides;D-Galacturonate_and_D-Glucuronate_Utilization;Altronate oxidoreductase (EC 1.1.1.58);	5.70588	5.5
RNA Metabolism;RNA processing and modification;Wyeosine-MimG_Biosynthesis;Iron-sulfur cluster assembly scaffold protein IscU;	5.70588	10.3889
Miscellaneous;ZZ_gjo_need_homes;Protein of unknown function DUF81;	5.70588	4.38889
Cofactors, Vitamins, Prosthetic Groups, Pigments;NAD and NADP;PnuC-like_transporters;Thiamin pyrophosphokinase (EC 2.7.6.2);	5.70588	4.88889
Carbohydrates;Di- and oligosaccharides;Fructooligosaccharides(FOS)_and_Raffinose_Utilization;Multiple sugar ABC transporter, ATP-binding protein;	5.64706	8.16667
DNA Metabolism;DNA repair;DNA_repair,_bacterial;A/G-specific adenine glycosylase (EC 3.2.2.-);	5.64706	7
Nucleosides and Nucleotides;Purines;Xanthosine_utilization_(xap_region);Xanthosine permease;	5.64706	5.83333
Carbohydrates;Central carbohydrate metabolism;Pyruvate_Alanine_Serine_Interconversions;Alanine dehydrogenase (EC 1.4.1.1);	5.64706	6.61111
Phages, Prophages, Transposable elements, Plasmids;Transposable elements;Conjugative_transposon,_Bacteroidales;Conjugative transposon protein TraO;	5.58824	7.5
Respiration;Electron donating reactions;Na(+)-translocating_NADH-quinone_oxidoreductase_and_rnf-like_group_of_electron_transport_complexes;Electron transport complex protein RnfG;	5.58824	6.44444
Cell Wall and Capsule;Gram-Negative cell wall components;LOS_core_oligosaccharide_biosynthesis;UDP-galactopyranose mutase (EC 5.4.99.9);	5.52941	7.88889
Respiration;Electron donating reactions;Respiratory_Complex_I;NADH-ubiquinone oxidoreductase chain I (EC 1.6.5.3);	5.52941	4.38889
DNA Metabolism;DNA repair;DNA_repair,_bacterial;G:T/U mismatch-specific uracil/thymine DNA-glycosylase;	5.52941	7.88889
Protein Metabolism;Protein processing and modification;N-linked_Glycosylation_in_Bacteria;UDP-N-acetylglucosamine 4,6-dehydratase (EC 4.2.1.-);	5.52941	10.6667
Respiration;Soluble_cytochromes_and_functionally_related_electron_carriers;Cytochrome c552 precursor (EC 1.7.2.2);	5.52941	4.88889
Carbohydrates;Di- and oligosaccharides;Maltose_and_Maltodextrin_Utilization;Maltose operon transcriptional repressor MalR, LacI family;	5.47059	5.5
Carbohydrates;Monosaccharides;L-fucose_utilization_temp;Possible alternative L-fucose mutarotase;	5.47059	4.11111
Virulence, Disease and Defense;Resistance to antibiotics and toxic compounds;Multidrug_Resistance_Efflux_Pumps;Macrolide-specific efflux protein MacA;	5.47059	6.27778
Respiration;Electron donating reactions;Respiratory_Complex_I;NADH-ubiquinone oxidoreductase chain L (EC 1.6.5.3);	5.47059	8.5
Phosphorus Metabolism;Phosphate_metabolism;Alkaline phosphatase like protein;	5.47059	3.44444
Cell Wall and Capsule;Gram-Negative cell wall components;KDO2-Lipid_A_biosynthesis;O-antigen flippase Wzx;	5.47059	3.38889
Carbohydrates;Central carbohydrate metabolism;Pyruvate_metabolism_I:_anaplerotic_reactions,_PEP;Phosphoenolpyruvate carboxylase (EC 4.1.1.31);	5.47059	7.27778
RNA Metabolism;Transcription;Transcription_factors_bacterial;COG2740: Predicted nucleic-acid-binding protein implicated in transcription termination;	5.41176	4
Carbohydrates;Monosaccharides;Xylose_utilization;D-xylose proton-symporter XylE;	5.35294	4.33333
Miscellaneous;ZZ_gjo_need_homes;Putative GTP-binding protien TM0445;	5.35294	6.22222
Cofactors, Vitamins, Prosthetic Groups, Pigments;Coenzyme A;Coenzyme_A_Biosynthesis;Pantoate--beta-alanine ligase (EC 6.3.2.1);	5.35294	5.94444
Respiration;Sodium Ion-Coupled Energetics;Na+_translocating_decarboxylases_and_related_biotin-dependent_enzymes;Membrane protein associated with methylmalonyl-CoA decarboxylase;	5.35294	4.5
Amino Acids and Derivatives;Histidine Metabolism;Histidine_Degradation;Imidazolonepropionase (EC 3.5.2.7);	5.35294	5.77778
Virulence, Disease and Defense;Resistance to antibiotics and toxic compounds;Beta-lactamase;Beta-lactamase;	5.29412	6.22222
Carbohydrates;Central carbohydrate metabolism;Pyruvate_metabolism_I:_anaplerotic_reactions,_PEP;Oxaloacetate decarboxylase gamma chain (EC 4.1.1.3);	5.29412	4.22222
Nucleosides and Nucleotides;Ribonucleotide_reduction;Ribonucleotide reductase of class II (coenzyme B12-dependent) (EC 1.17.4.1);	5.29412	9.55556
Amino Acids and Derivatives;Lysine, threonine, methionine, and cysteine;Lysine_Biosynthesis_DAP_Pathway;2,3,4,5-tetrahydropyridine-2,6-dicarboxylate N-succinyltransferase (EC 2.3.1.117);	5.23529	4.83333
Carbohydrates;Di- and oligosaccharides;Lactose_and_Galactose_Uptake_and_Utilization;Galactose-1-phosphate uridylyltransferase (EC 2.7.7.10);	5.23529	4.94444
Phosphorus Metabolism;Phosphonate_metabolism;2-aminoethylphosphonate:pyruvate aminotransferase (EC 2.6.1.37);	5.23529	7.22222
DNA Metabolism;DNA replication;DNA-replication;DNA polymerase III delta prime subunit (EC 2.7.7.7);	5.23529	4.66667
Cell Wall and Capsule;Gram-Negative cell wall components;KDO2-Lipid_A_biosynthesis;Arabinose 5-phosphate isomerase (EC 5.3.1.13);	5.17647	6.5
Carbohydrates;Central carbohydrate metabolism;Pentose_phosphate_pathway;6-phosphogluconolactonase (EC 3.1.1.31), eukaryotic type;	5.11765	4.11111
Cofactors, Vitamins, Prosthetic Groups, Pigments;Tetrapyrroles;Cobalamin_synthesis;Alpha-ribazole-5'-phosphate phosphatase (EC 3.1.3.73);	5.11765	4.66667
Iron acquisition and metabolism;Heme,_hemin_uptake_and_utilization_systems_in_GramPositives;Two-component response regulator SA14-24;	5.11765	9.94444
Amino Acids and Derivatives;Arginine; urea cycle, polyamines;Polyamine_Metabolism;Carboxynorspermidine decarboxylase, putative (EC 4.1.1.-);	5.11765	5.33333
Carbohydrates;Central carbohydrate metabolism;Pyruvate_Alanine_Serine_Interconversions;Alanine racemase (EC 5.1.1.1);	5.11765	6.16667
Amino Acids and Derivatives;Histidine Metabolism;Histidine_Degradation;Glutamate formiminotransferase (EC 2.1.2.5);	5.11765	5.83333
Membrane Transport;ECF_class_transporters;Substrate-specific component BL0695 of predicted ECF transporter;	5.11765	3.22222
Amino Acids and Derivatives;Lysine, threonine, methionine, and cysteine;Threonine_degradation;Threonine dehydrogenase and related Zn-dependent dehydrogenases;	5.05882	11.7222
Carbohydrates;Monosaccharides;D-ribose_utilization;Ribose ABC transport system, permease protein RbsC (TC 3.A.1.2.1);	5.05882	5.27778
Cofactors, Vitamins, Prosthetic Groups, Pigments;Tetrapyrroles;Cobalamin_synthesis;Cobalamin biosynthesis protein CbiG;	5.05882	5.11111
Amino Acids and Derivatives;Aromatic amino acids and derivatives;Tryptophan_synthesis;Indole-3-glycerol phosphate synthase (EC 4.1.1.48);	5.05882	4
Protein Metabolism;Protein biosynthesis;Ribosome_biogenesis_bacterial;RNA pseudouridylate synthase, group 1;	5.05882	6.61111
Phosphorus Metabolism;Phosphate_metabolism;Predicted ATPase related to phosphate starvation-inducible protein PhoH;	5.05882	4.88889
Cell Wall and Capsule;Gram-Positive cell wall components;Teichoic_and_lipoteichoic_acids_biosynthesis;N-acetylmannosaminyltransferase (EC 2.4.1.187);	5.05882	5.33333
Phosphorus Metabolism;Phosphate_metabolism;Phosphate transport regulator (distant homolog of PhoU);	5.05882	4.22222
DNA Metabolism;DNA repair;DNA_repair,_bacterial;DNA-damage-inducible protein J;	5	4.05556
Stress Response;Osmotic stress;Choline_and_Betaine_Uptake_and_Betaine_Biosynthesis;Glycine betaine ABC transport system, permease protein OpuAB;	5	4
Amino Acids and Derivatives;Arginine; urea cycle, polyamines;Arginine_and_Ornithine_Degradation;Agmatine deiminase (EC 3.5.3.12);	5	5.77778
Membrane Transport;ECF_class_transporters;Substrate-specific component YkoE of thiamin-regulated ECF transporter for HydroxyMethylPyrimidine;	5	3.66667
Cofactors, Vitamins, Prosthetic Groups, Pigments;Thiamin_biosynthesis;Hydroxyethylthiazole kinase (EC 2.7.1.50);	5	4.27778
Carbohydrates;Polysaccharides;Glycogen_metabolism;Glucose-1-phosphate adenylyltransferase (EC 2.7.7.27);	4.94118	5.55556
Carbohydrates;Di- and oligosaccharides;Fructooligosaccharides(FOS)_and_Raffinose_Utilization;Sucrose-6-phosphate hydrolase (EC 3.2.1.26);	4.94118	7.55556
Carbohydrates;Organic acids;Isobutyryl-CoA_to_Propionyl-CoA_Module;Butyryl-CoA dehydrogenase (EC 1.3.99.2);	4.94118	5.55556
Phosphorus Metabolism;Phosphate_metabolism;NAD(P) transhydrogenase alpha subunit (EC 1.6.1.2);	4.94118	4.66667
Protein Metabolism;Protein degradation;Putative_TldE-TldD_proteolytic_complex;TldD protein, part of proposed TldE/TldD proteolytic complex (PMID 12029038);	4.88235	5.83333
Amino Acids and Derivatives;Branched-chain amino acids;Branched-Chain_Amino_Acid_Biosynthesis;Threonine dehydratase (EC 4.3.1.19);	4.88235	6.94444
DNA Metabolism;DNA repair;DNA_repair,_bacterial_MutL-MutS_system;MutS-related protein, family 1;	4.88235	5.11111
Carbohydrates;Organic acids;Lactate_utilization;Predicted L-lactate dehydrogenase, Fe-S oxidoreductase subunit YkgE;	4.88235	5.22222
Respiration;ATP synthases;V-Type_ATP_synthase;V-type ATP synthase subunit I (EC 3.6.3.14);	4.88235	4.88889
Regulation and Cell signaling;Programmed Cell Death and Toxin-antitoxin Systems;Murein_hydrolase_regulation_and_cell_death;Preprotein translocase subunit SecG (TC 3.A.5.1.1);	4.88235	5.05556
Protein Metabolism;Protein degradation;Putative_TldE-TldD_proteolytic_complex;TldE/PmbA protein, part of proposed TldE/TldD proteolytic complex (PMID 12029038);	4.82353	4.5
Carbohydrates;Monosaccharides;D-Galacturonate_and_D-Glucuronate_Utilization;Uronate isomerase (EC 5.3.1.12);	4.82353	11.7222
Carbohydrates;Monosaccharides;L-rhamnose_utilization;L-rhamnose mutarotase;	4.82353	4.11111
Sulfur Metabolism;Organic sulfur assimilation;Alkanesulfonate_assimilation;Putative arylsulfatase regulatory protein;	4.82353	8.83333
Clustering-based subsystems;Conserved_gene_cluster_associated_with_Met-tRNA_formyltransferase;Rossmann fold nucleotide-binding protein Smf possibly involved in DNA uptake;	4.82353	3.22222
Phages, Prophages, Transposable elements;Bacteriophage structural proteins;Phage_capsid_proteins;Phage major capsid protein;	4.76471	4.61111
Stress Response;Heat shock;Heat_shock_dnaK_gene_cluster_extended;Signal peptidase-like protein;	4.76471	8.44444
Clustering-based subsystems;Bacterial_Cell_Division;Cell division initiation protein DivIVA;	4.76471	2.72222
Carbohydrates;Di- and oligosaccharides;Maltose_and_Maltodextrin_Utilization;Maltose/maltodextrin transport ATP-binding protein MalK (EC 3.6.3.19);	4.76471	3.72222
Carbohydrates;Di- and oligosaccharides;Maltose_and_Maltodextrin_Utilization;Maltose/maltodextrin ABC transporter, permease protein MalG;	4.70588	5.61111
Cell Division and Cell Cycle;Two_cell_division_clusters_relating_to_chromosome_partitioning;Segregation and condensation protein B;	4.70588	3.38889
Amino Acids and Derivatives;Histidine Metabolism;Histidine_Biosynthesis;Imidazoleglycerol-phosphate dehydratase (EC 4.2.1.19);	4.64706	4.55556
Amino Acids and Derivatives;Aromatic amino acids and derivatives;Aromatic_amino_acid_degradation;Aromatic amino acid transport protein AroP;	4.64706	5.33333
Phosphorus Metabolism;Phosphonate_metabolism;Phosphonoacetaldehyde hydrolase (EC 3.11.1.1);	4.64706	3.88889
Sulfur Metabolism;Organic sulfur assimilation;Alkanesulfonate_assimilation;ABC-type nitrate/sulfonate/bicarbonate transport system, permease component;	4.64706	4.5
DNA Metabolism;DNA repair;DNA_repair,_bacterial;Methylated-DNA--protein-cysteine methyltransferase (EC 2.1.1.63);	4.64706	8.33333
Cofactors, Vitamins, Prosthetic Groups, Pigments;Tetrapyrroles;Cobalamin_synthesis;Nicotinate-nucleotide--dimethylbenzimidazole phosphoribosyltransferase (EC 2.4.2.21);	4.64706	6.33333
Cell Wall and Capsule;Capsular and extracellular polysacchrides;Rhamnose_containing_glycans;Alpha-D-GlcNAc alpha-1,2-L-rhamnosyltransferase (EC 2.4.1.-);	4.64706	3.94444
Cofactors, Vitamins, Prosthetic Groups, Pigments;Coenzyme A;Coenzyme_A_Biosynthesis;2-dehydropantoate 2-reductase (EC 1.1.1.169);	4.58824	6.16667
Cofactors, Vitamins, Prosthetic Groups, Pigments;Tetrapyrroles;Cobalamin_synthesis;Cobalamin synthase;	4.58824	3.5
Respiration;Electron donating reactions;Succinate_dehydrogenase;Succinate dehydrogenase cytochrome b subunit;	4.58824	4.72222
Clustering-based subsystems;Clustering-based subsystems.1;CBSS-262719.3.peg.410;Replicative DNA helicase (EC 3.6.1.-) [SA14-24];	4.58824	4.44444
DNA Metabolism;DNA repair;ATP-dependent_Nuclease;ATP-dependent nuclease, subunit A;	4.58824	4.44444
Protein Metabolism;Protein biosynthesis;Ribosome_biogenesis_bacterial;Ribosomal-protein-S5p-alanine acetyltransferase;	4.58824	3.83333
DNA Metabolism;DNA repair;DNA_repair,_UvrABC_system;Excinuclease ABC subunit A paralog of unknown function;	4.58824	6.55556
Carbohydrates;Di- and oligosaccharides;Trehalose_Uptake_and_Utilization;Beta-phosphoglucomutase (EC 5.4.2.6);	4.58824	3.72222
Virulence, Disease and Defense;Resistance to antibiotics and toxic compounds;Multidrug_Resistance_Efflux_Pumps;Membrane fusion protein of RND family multidrug efflux pump;	4.58824	5.77778
Cofactors, Vitamins, Prosthetic Groups, Pigments;Thiamin_biosynthesis;Sulfur carrier protein ThiS;	4.58824	3.72222
Membrane Transport;ABC transporters;ABC_transporter_dipeptide_(TC_3.A.1.5.2);Dipeptide-binding ABC transporter, periplasmic substrate-binding component (TC 3.A.1.5.2);	4.52941	4.83333
Membrane Transport;ABC transporters;ABC_transporter_branched-chain_amino_acid_(TC_3.A.1.4.1);Branched-chain amino acid ABC transporter, amino acid-binding protein (TC 3.A.1.4.1);	4.52941	4.61111
Carbohydrates;Monosaccharides;D-galactarate,_D-glucarate_and_D-glycerate_catabolism;Sugar diacid utilization regulator SdaR;	4.52941	7.61111
Nucleosides and Nucleotides;Purines;Purine_Utilization;Guanine-hypoxanthine permease;	4.52941	4.11111
Nucleosides and Nucleotides;Purines;Purine_Utilization;Xanthine and CO dehydrogenases maturation factor, XdhC/CoxF family;	4.52941	2.22222
DNA Metabolism;CRISPs;CRISPRs;CRISPR-associated helicase Cas3;	4.52941	3.94444
Carbohydrates;Di- and oligosaccharides;Beta-Glucoside_Metabolism;PTS system, cellobiose-specific IIC component (EC 2.7.1.69);	4.52941	4.55556
Clustering-based subsystems;Bacterial_Cell_Division;Cell division topological specificity factor MinE;	4.52941	3.77778
Iron acquisition and metabolism;Iron_acquisition_in_Vibrio;Ferrous iron transport protein A;	4.47059	9.44444
Protein Metabolism;Protein biosynthesis;Translation_elongation_factor_G_family;Ribosome protection-type tetracycline resistance related proteins, group 2;	4.47059	5.16667
Iron acquisition and metabolism;Heme,_hemin_uptake_and_utilization_systems_in_GramPositives;Hypothetical protein DUF454;	4.47059	3.83333
Carbohydrates;Monosaccharides;L-fucose_utilization;L-fuculose phosphate aldolase (EC 4.1.2.17);	4.47059	4.22222
Amino Acids and Derivatives;Aromatic amino acids and derivatives;Aromatic_amino_acid_degradation;Tryptophanase (EC 4.1.99.1);	4.47059	7.83333
Carbohydrates;Fermentation;Acetoin,_butanediol_metabolism;Dihydrolipoamide dehydrogenase of acetoin dehydrogenase (EC 1.8.1.4);	4.47059	4.94444
Carbohydrates;Monosaccharides;Mannose_Metabolism;Alpha-mannosidase (EC 3.2.1.24);	4.47059	7.66667
Miscellaneous;Muconate_lactonizing_enzyme_family;O-succinylbenzoate-CoA synthase (EC 4.2.1.-);	4.47059	3.55556
Phages, Prophages, Transposable elements, Plasmids;Transposable elements;Conjugative_transposon,_Bacteroidales;Conjugative transposon protein TraD;	4.47059	4.38889
Carbohydrates;Unknown_sugar_utilization_(cluster_yphABCDEFG);Uncharacterized protein YphG, TPR-domain containing;	4.41176	4.27778
Fatty Acids, Lipids, and Isoprenoids;Phospholipids;Glycerolipid_and_Glycerophospholipid_Metabolism_in_Bacteria;Phosphate:acyl-ACP acyltransferase PlsX;	4.41176	4.22222
Fatty Acids, Lipids, and Isoprenoids;Isoprenoids;polyprenyl_synthesis;undecaprenyl diphosphate synthase;	4.41176	5.05556
Stress Response;Heat shock;Heat_shock_dnaK_gene_cluster_extended;Ribonuclease PH (EC 2.7.7.56);	4.35294	4.77778
Phages, Prophages, Transposable elements, Plasmids;Transposable elements;Conjugative_transposon,_Bacteroidales;Conjugative transposon protein TraH;	4.35294	5.61111
Cofactors, Vitamins, Prosthetic Groups, Pigments;Quinone cofactors;Menaquinone_and_Phylloquinone_Biosynthesis;2-succinyl-5-enolpyruvyl-6-hydroxy-3-cyclohexene-1-carboxylic-acid synthase (EC 2.2.1.9);	4.35294	6.61111
Carbohydrates;Di- and oligosaccharides;Maltose_and_Maltodextrin_Utilization;Maltose O-acetyltransferase (EC 2.3.1.79);	4.35294	8.44444
Carbohydrates;Aminosugars;Chitin_and_N-acetylglucosamine_utilization;Alpha-N-acetylglucosaminidase (EC 3.2.1.50);	4.35294	4.16667
Protein Metabolism;Protein processing and modification;N-linked_Glycosylation_in_Bacteria;Lipid carrier : UDP-N-acetylgalactosaminyltransferase (EC 2.4.1.-);	4.35294	4.33333
Cofactors, Vitamins, Prosthetic Groups, Pigments;Tetrapyrroles;Cobalamin_synthesis;Cobalt-precorrin-3b C17-methyltransferase;	4.35294	5.27778
Stress Response;Heat shock;Heat_shock_dnaK_gene_cluster_extended;Putative coproporphyrinogen III oxidase of BS HemN-type, oxygen-independent (EC 1.3.99.22), in heat shock gene cluster;	4.35294	3.83333
Nucleosides and Nucleotides;Pyrimidines;De_Novo_Pyrimidine_Synthesis;Dihydroorotate dehydrogenase (EC 1.3.3.1);	4.35294	5
Amino Acids and Derivatives;Lysine, threonine, methionine, and cysteine;Threonine_and_Homoserine_Biosynthesis;Homoserine kinase (EC 2.7.1.39);	4.29412	4.66667
Protein Metabolism;Protein biosynthesis;Ribosome_biogenesis_bacterial;Ribosomal-protein-S18p-alanine acetyltransferase (EC 2.3.1.-);	4.29412	4.55556
Respiration;Electron donating reactions;Succinate_dehydrogenase;Fumarate reductase flavoprotein subunit (EC 1.3.99.1);	4.29412	1.5
Stress Response;Oxidative stress;Oxidative_stress;Superoxide dismutase [Fe] (EC 1.15.1.1);	4.29412	4.72222
Clustering-based subsystems;Spore_Coat;Stage IV sporulation protein A;	4.29412	7.05556
RNA Metabolism;RNA processing and modification;RNA_3'-terminal_phosphate_cyclase;Protein RtcB;	4.23529	4.72222
Membrane Transport;Transport_of_Molybdenum;Molybdate-binding domain of ModE;	4.23529	2.94444
Carbohydrates;Monosaccharides;Mannose_Metabolism;PTS system, mannose-specific IID component (EC 2.7.1.69);	4.23529	5.27778
Fatty Acids, Lipids, and Isoprenoids;Isoprenoids;polyprenyl_synthesis;Isopentenyl-diphosphate delta-isomerase (EC 5.3.3.2);	4.17647	4.94444
Nitrogen Metabolism;Nitrate_and_nitrite_ammonification;Cytochrome c nitrite reductase, small subunit NrfH;	4.17647	3.05556
Carbohydrates;Monosaccharides;L-rhamnose_utilization;Predicted rhamnogalacturonan lyase in rhamnose utilization cluster;	4.17647	5.16667
Fatty Acids, Lipids, and Isoprenoids;Fatty acids;Fatty_Acid_Biosynthesis_FASII;(3R)-hydroxymyristoyl-[acyl carrier protein] dehydratase (EC 4.2.1.-);	4.17647	4.22222
Amino Acids and Derivatives;Histidine Metabolism;Histidine_Biosynthesis;Phosphoribosyl-AMP cyclohydrolase (EC 3.5.4.19);	4.17647	3.22222
Membrane Transport;Ton_and_Tol_transport_systems;4-hydroxybenzoyl-CoA thioesterase family active site;	4.11765	4.44444
DNA Metabolism;Restriction-Modification_System;Putative DNA-binding protein in cluster with Type I restriction-modification system;	4.11765	7.27778
Stress Response;Osmotic stress;Choline_and_Betaine_Uptake_and_Betaine_Biosynthesis;Glycine betaine ABC transport system, ATP-binding protein OpuAA (EC 3.6.3.32);	4.11765	3.44444
Secondary Metabolism;Plant Hormones;Auxin_biosynthesis;Phosphoribosylanthranilate isomerase (EC 5.3.1.24);	4.11765	3.16667
Cell Wall and Capsule;Capsular and extracellular polysacchrides;O-Methyl_Phosphoramidate_Capsule_Modification_in_Campylobacter;Pyruvate phosphate dikinase;	4.11765	7
Phosphorus Metabolism;Phosphate_metabolism;NAD(P) transhydrogenase subunit beta (EC 1.6.1.2);	4.11765	4.44444
Protein Metabolism;Protein biosynthesis;Ribosome_activity_modulation;Ribosomal subunit interface protein;	4.11765	5.33333
Carbohydrates;Organic acids;Lactate_utilization;Predicted L-lactate dehydrogenase, hypothetical protein subunit SO1518;	4.05882	2.88889
Cofactors, Vitamins, Prosthetic Groups, Pigments;Tetrapyrroles;Cobalamin_synthesis;Sirohydrochlorin cobaltochelatase CbiK (EC 4.99.1.3);	4.05882	3.16667
Carbohydrates;Central carbohydrate metabolism;Pyruvate_metabolism_I:_anaplerotic_reactions,_PEP;Malate permease;	4.05882	2.11111
Cofactors, Vitamins, Prosthetic Groups, Pigments;Biotin;Biotin_biosynthesis;Biotin synthesis protein bioC;	4.05882	2.77778
Carbohydrates;Monosaccharides;Mannose_Metabolism;PTS system, mannose-specific IIC component (EC 2.7.1.69);	4.05882	5.66667
Regulation and Cell signaling;Two-component_regulatory_systems_in_Campylobacter;Putative two-component response regulator;	4	5.11111
Carbohydrates;Fermentation;Acetoin,_butanediol_metabolism;Dihydrolipoamide acetyltransferase component (E2) of acetoin dehydrogenase complex (EC 2.3.1.-);	4	3.44444
Fatty Acids, Lipids, and Isoprenoids;Phospholipids;Glycerolipid_and_Glycerophospholipid_Metabolism_in_Bacteria;Dihydroxyacetone kinase family protein;	4	2.72222
Respiration;Electron donating reactions;Na(+)-translocating_NADH-quinone_oxidoreductase_and_rnf-like_group_of_electron_transport_complexes;Na(+)-translocating NADH-quinone reductase subunit C (EC 1.6.5.-);	4	3.61111
Virulence, Disease and Defense;Resistance to antibiotics and toxic compounds;Beta-lactamase;Beta-lactamase class C and other penicillin binding proteins;	4	2.94444
Cell Wall and Capsule;Gram-Negative cell wall components;Lipid_A-Ara4N_pathway_(_Polymyxin_resistance_);UDP-4-amino-4-deoxy-L-arabinose--oxoglutarate aminotransferase (EC 2.6.1.-);	4	7.61111
Phosphorus Metabolism;Phosphate_metabolism;Inorganic pyrophosphatase (EC 3.6.1.1);	3.94118	3.66667
Protein Metabolism;Selenoproteins;Selenocysteine_metabolism;Selenocysteine-specific translation elongation factor;	3.94118	2.83333
Fatty Acids, Lipids, and Isoprenoids;Phospholipids;Glycerolipid_and_Glycerophospholipid_Metabolism_in_Bacteria;Acyl-phosphate:glycerol-3-phosphate O-acyltransferase PlsY;	3.94118	2.88889
Carbohydrates;Sugar alcohols;Propanediol_utilization;Propanediol utilization polyhedral body protein PduA;	3.94118	4.61111
RNA Metabolism;Transcription;Transcription_initiation,_bacterial_sigma_factors;RNA polymerase sporulation specific sigma factor SigG;	3.94118	8.38889
Nucleosides and Nucleotides;Detoxification;Nudix_proteins_(nucleoside_triphosphate_hydrolases);Putative Nudix hydrolase YfcD (EC 3.6.-.-);	3.94118	4.88889
Nitrogen Metabolism;Nitrate_and_nitrite_ammonification;Nitrate/nitrite response regulator protein;	3.94118	3.55556
Amino Acids and Derivatives;Lysine, threonine, methionine, and cysteine;Lysine_Biosynthesis_DAP_Pathway;N-succinyl-L,L-diaminopimelate desuccinylase (EC 3.5.1.18);	3.94118	4.38889
Respiration;Electron donating reactions;Respiratory_Complex_I;NADH-ubiquinone oxidoreductase chain N (EC 1.6.5.3);	3.94118	4.55556
Amino Acids and Derivatives;Lysine, threonine, methionine, and cysteine;Lysine_Biosynthesis_DAP_Pathway;2,3,4,5-tetrahydropyridine-2,6-dicarboxylate N-acetyltransferase (EC 2.3.1.89);	3.88235	2.77778
Membrane Transport;ECF_class_transporters;Substrate-specific component BioY of biotin ECF transporter;	3.88235	2.66667
Phages, Prophages, Transposable elements, Plasmids;Transposable elements;Tn552;Beta-lactamase repressor BlaI;	3.88235	3.16667
Nucleosides and Nucleotides;Pyrimidines;De_Novo_Pyrimidine_Synthesis;Pyrimidine operon regulatory protein PyrR;	3.88235	2.66667
Cell Wall and Capsule;Capsular and extracellular polysacchrides;Sialic_Acid_Metabolism;N-Acetylneuraminate cytidylyltransferase (EC 2.7.7.43);	3.88235	2.88889
Carbohydrates;Fermentation;Butanol_Biosynthesis;NADH-dependent butanol dehydrogenase A (EC 1.1.1.-);	3.88235	4.5
Carbohydrates;Central carbohydrate metabolism;Glycolate,_glyoxylate_interconversions;Glycolate dehydrogenase (EC 1.1.99.14), subunit GlcD;	3.88235	2.88889
Carbohydrates;Monosaccharides;Fructose_utilization;1-phosphofructokinase (EC 2.7.1.56);	3.88235	3.38889
Iron acquisition and metabolism;Campylobacter_Iron_Metabolism;Putative high-affinity iron permease;	3.82353	3.22222
Carbohydrates;Di- and oligosaccharides;Maltose_and_Maltodextrin_Utilization;Neopullulanase (EC 3.2.1.135);	3.82353	3.72222
Membrane Transport;ECF_class_transporters;Substrate-specific component RibU of riboflavin ECF transporter;	3.82353	2.27778
Carbohydrates;Di- and oligosaccharides;Beta-Glucoside_Metabolism;PTS system, cellobiose-specific IIB component (EC 2.7.1.69);	3.82353	3.33333
Carbohydrates;One-carbon Metabolism;One-carbon_metabolism_by_tetrahydropterines;Formiminotetrahydrofolate cyclodeaminase (EC 4.3.1.4);	3.82353	3.38889
Cofactors, Vitamins, Prosthetic Groups, Pigments;Pyridoxine;Pyridoxin_(Vitamin_B6)_Biosynthesis;Pyridoxine biosynthesis glutamine amidotransferase, synthase subunit (EC 2.4.2.-);	3.82353	6.55556
Membrane Transport;Transport_of_Zinc;COG0523: Putative GTPases (G3E family);	3.82353	4.44444
Nucleosides and Nucleotides;Ribonucleotide_reduction;Ribonucleotide reductase of class Ib (aerobic), beta subunit (EC 1.17.4.1);	3.82353	3.77778
RNA Metabolism;RNA processing and modification;Ribonuclease_H;Ribonuclease HI (EC 3.1.26.4);	3.82353	5.55556
Carbohydrates;Central carbohydrate metabolism;Pyruvate_Alanine_Serine_Interconversions;Serine transporter;	3.82353	4.94444
Carbohydrates;Sugar alcohols;Ribitol,_Xylitol,_Arabitol,_Mannitol_and_Sorbitol_utilization;Sorbitol dehydrogenase (EC 1.1.1.14);	3.82353	7.5
DNA Metabolism;DNA repair;DNA_repair,_bacterial_DinG_and_relatives;DinG family ATP-dependent helicase YoaA;	3.76471	3.16667
Cofactors, Vitamins, Prosthetic Groups, Pigments;Folate and pterines;Molybdenum_cofactor_biosynthesis;Molybdenum cofactor biosynthesis protein MoaC;	3.76471	2.88889
Carbohydrates;Di- and oligosaccharides;Trehalose_Uptake_and_Utilization;Maltose-6'-phosphate glucosidase (EC 3.2.1.122);	3.76471	4.5
Iron acquisition and metabolism;Heme,_hemin_uptake_and_utilization_systems_in_GramPositives;Zn-dependent hydrolase (beta-lactamase superfamily);	3.76471	2.88889
Iron acquisition and metabolism;Iron_acquisition_in_Vibrio;Ferric iron ABC transporter, permease protein;	3.76471	5.94444
Membrane Transport;ECF_class_transporters;Duplicated ATPase component BL0693 of energizing module of predicted ECF transporter;	3.76471	5.05556
Carbohydrates;Di- and oligosaccharides;Maltose_and_Maltodextrin_Utilization;Mlc, transcriptional repressor of MalT (the transcriptional activator of maltose regulon) and manXYZ operon;	3.76471	5.88889
Nitrogen Metabolism;Nitrosative_stress;Hydroxylamine reductase (EC 1.7.-.-);	3.76471	8.38889
Iron acquisition and metabolism;Heme,_hemin_uptake_and_utilization_systems_in_GramPositives;NPQTN specific sortase B;	3.76471	4.33333
Protein Metabolism;Protein biosynthesis;Ribosome_SSU_bacterial;SSU ribosomal protein S21p;	3.70588	4.05556
Cofactors, Vitamins, Prosthetic Groups, Pigments;Quinone cofactors;Ubiquinone_Biosynthesis;Ubiquinone biosynthesis monooxygenase UbiB;	3.70588	5.33333
Amino Acids and Derivatives;Arginine; urea cycle, polyamines;Polyamine_Metabolism;S-adenosylmethionine decarboxylase proenzyme (EC 4.1.1.50), prokaryotic class 1A;	3.70588	3.44444
RNA Metabolism;RNA processing and modification;tRNA_processing;Ribonuclease D (EC 3.1.26.3);	3.70588	2.83333
Cofactors, Vitamins, Prosthetic Groups, Pigments;Tetrapyrroles;Cobalamin_synthesis;Adenosylcobinamide-phosphate synthase;	3.70588	2.72222
Carbohydrates;Monosaccharides;L-rhamnose_utilization;Transcriptional regulator of rhamnose utilization, AraC family;	3.70588	2.88889
Carbohydrates;Monosaccharides;L-Arabinose_utilization;Alpha-N-arabinofuranosidase 2 (EC 3.2.1.55);	3.70588	3.61111
Protein Metabolism;Protein degradation;Protein_degradation;Aminopeptidase YpdF (MP-, MA-, MS-, AP-, NP- specific);	3.64706	3.33333
Regulation and Cell signaling;Regulation of virulence;Streptococcal_Mga_Regulon;Two-component system histidine kinase;	3.64706	3.05556
Nucleosides and Nucleotides;Ribonucleotide_reduction;Glutaredoxin-like protein NrdH, required for reduction of Ribonucleotide reductase class Ib;	3.64706	2.44444
Respiration;Electron accepting reactions;Anaerobic_respiratory_reductases;Anaerobic dimethyl sulfoxide reductase chain A (EC 1.8.99.-);	3.64706	3.22222
Amino Acids and Derivatives;Arginine; urea cycle, polyamines;Urea_decomposition;Urease accessory protein UreG;	3.64706	4.5
Carbohydrates;Monosaccharides;L-rhamnose_utilization;Rhamnulokinase (EC 2.7.1.5);	3.64706	6.55556
Nucleosides and Nucleotides;Ribonucleotide_reduction;Ribonucleotide reductase of class Ia (aerobic), beta subunit (EC 1.17.4.1);	3.64706	6.05556
Miscellaneous;ZZ_gjo_need_homes;Transcription accessory protein (S1 RNA-binding domain);	3.64706	6.16667
Respiration;Electron accepting reactions;Anaerobic_respiratory_reductases;Anaerobic dimethyl sulfoxide reductase chain B (EC 1.8.99.-);	3.58824	3
Cofactors, Vitamins, Prosthetic Groups, Pigments;Pyridoxine;Pyridoxin_(Vitamin_B6)_Biosynthesis;Pyridoxine biosynthesis glutamine amidotransferase, glutaminase subunit (EC 2.4.2.-);	3.58824	3.05556
Carbohydrates;Di- and oligosaccharides;Lactose_and_Galactose_Uptake_and_Utilization;Galactose/methyl galactoside ABC transport system, permease protein MglC (TC 3.A.1.2.3);	3.58824	3.38889
Dormancy and Sporulation;Sporulation_gene_orphans;Stage III sporulation protein D;	3.58824	4
Amino Acids and Derivatives;Lysine, threonine, methionine, and cysteine;Lysine_Biosynthesis_DAP_Pathway;L,L-diaminopimelate aminotransferase (EC 2.6.1.83);	3.58824	5.5
Stress Response;Osmotic stress;Choline_and_Betaine_Uptake_and_Betaine_Biosynthesis;Choline-sulfatase (EC 3.1.6.6);	3.58824	3.72222
Cofactors, Vitamins, Prosthetic Groups, Pigments;Tetrapyrroles;Heme_biosynthesis_orphans;Radical SAM domain heme biosynthesis protein;	3.58824	3.88889
Cell Wall and Capsule;Gram-Negative cell wall components;KDO2-Lipid_A_biosynthesis;Lipid A biosynthesis lauroyl acyltransferase (EC 2.3.1.-);	3.52941	4.94444
Carbohydrates;Central carbohydrate metabolism;Pentose_phosphate_pathway;Transketolase, C-terminal section (EC 2.2.1.1);	3.52941	3.94444
Phages, Prophages, Transposable elements, Plasmids;Transposable elements;Conjugative_transposon,_Bacteroidales;Conjugative transposon protein TraL;	3.52941	3.27778
Nucleosides and Nucleotides;Ribonucleotide_reduction;Ribonucleotide reductase of class Ia (aerobic), alpha subunit (EC 1.17.4.1);	3.52941	5.16667
Carbohydrates;Aminosugars;Chitin_and_N-acetylglucosamine_utilization;N-Acetyl-D-glucosamine ABC transport system, sugar-binding protein;	3.52941	2.94444
Carbohydrates;Di- and oligosaccharides;Maltose_and_Maltodextrin_Utilization;Cytoplasmic alpha-amylase (EC 3.2.1.1);	3.52941	3.61111
Respiration;Biogenesis_of_c-type_cytochromes;Putative cytochrome C-type biogenesis protein;	3.52941	3.66667
Protein Metabolism;Protein degradation;Protein_degradation;Asp-X dipeptidase;	3.52941	3.66667
Fatty Acids, Lipids, and Isoprenoids;Fatty acids;Fatty_Acid_Biosynthesis_FASII;Acetyl-coenzyme A carboxyl transferase beta chain (EC 6.4.1.2);	3.47059	3.72222
Carbohydrates;Di- and oligosaccharides;Lactose_and_Galactose_Uptake_and_Utilization;Galactose/methyl galactoside ABC transport system, D-galactose-binding periplasmic protein MglB (TC 3.A.1.2.3);	3.47059	2.66667
Amino Acids and Derivatives;Branched-chain amino acids;Branched-Chain_Amino_Acid_Biosynthesis;Threonine dehydratase, catabolic (EC 4.3.1.19);	3.47059	3.83333
Cofactors, Vitamins, Prosthetic Groups, Pigments;Folate and pterines;Molybdenum_cofactor_biosynthesis;Molybdenum cofactor biosynthesis protein MoaB;	3.47059	1.88889
Virulence, Disease and Defense;Resistance to antibiotics and toxic compounds;Multidrug_Resistance,_Tripartite_Systems_Found_in_Gram_Negative_Bacteria;Membrane fusion component of tripartite multidrug resistance system;	3.47059	4.33333
Cofactors, Vitamins, Prosthetic Groups, Pigments;Lipoic acid;Lipoic_acid_metabolism;Octanoate-[acyl-carrier-protein]-protein-N-octanoyltransferase;	3.47059	5.33333
Membrane Transport;ABC transporters;ABC_transporter_alkylphosphonate_(TC_3.A.1.9.1);Phosphonate ABC transporter phosphate-binding periplasmic component (TC 3.A.1.9.1);	3.47059	2.55556
Respiration;Biogenesis_of_c-type_cytochromes;Cytochrome c-type biogenesis protein ResA;	3.47059	3
Carbohydrates;Monosaccharides;L-fucose_utilization;L-fuculokinase (EC 2.7.1.51);	3.41176	4.66667
Carbohydrates;Monosaccharides;L-fucose_utilization;Transcriptional regulator of fucose utilization, GntR family;	3.41176	2.5
Carbohydrates;Monosaccharides;Fructose_utilization;Transcriptional repressor of the fructose operon, DeoR family;	3.41176	2.94444
DNA Metabolism;DNA_structural_proteins,_bacterial;DNA-binding protein HU-alpha;	3.41176	2.61111
Carbohydrates;Monosaccharides;Deoxyribose_and_Deoxynucleoside_Catabolism;Phosphopentomutase (EC 5.4.2.7);	3.41176	6.66667
Stress Response;Universal_stress_protein_family;Universal stress protein family;	3.35294	1.5
Motility and Chemotaxis;Flagellar motility in Prokaryota;Flagellar_motility;Flagellar motor switch protein FliM;	3.35294	5.22222
Amino Acids and Derivatives;Lysine, threonine, methionine, and cysteine;Threonine_and_Homoserine_Biosynthesis;Homoserine dehydrogenase (EC 1.1.1.3);	3.35294	4.61111
Protein Metabolism;Protein degradation;Protein_degradation;Leucyl/phenylalanyl-tRNA--protein transferase (EC 2.3.2.6);	3.35294	3.44444
Nucleosides and Nucleotides;Detoxification;Nudix_proteins_(nucleoside_triphosphate_hydrolases);Mutator mutT protein (7,8-dihydro-8-oxoguanine-triphosphatase) (EC 3.6.1.-);	3.35294	3.5
DNA Metabolism;DNA repair;DNA_Repair_Base_Excision;Formamidopyrimidine-DNA glycosylase (EC 3.2.2.23);	3.35294	3.72222
Respiration;Electron donating reactions;CO_Dehydrogenase;Carbon monoxide dehydrogenase small chain (EC 1.2.99.2);	3.35294	4.61111
Stress Response;Oxidative stress;Oxidative_stress;Alkyl hydroperoxide reductase subunit C-like protein;	3.35294	3.05556
Carbohydrates;Monosaccharides;Deoxyribose_and_Deoxynucleoside_Catabolism;Putative deoxyribonuclease YjjV;	3.29412	3.66667
Fatty Acids, Lipids, and Isoprenoids;Phospholipids;Glycerolipid_and_Glycerophospholipid_Metabolism_in_Bacteria;Diacylglycerol kinase (EC 2.7.1.107);	3.29412	3.05556
Cofactors, Vitamins, Prosthetic Groups, Pigments;NAD and NADP;PnuC-like_transporters;Predicted thiamin transporter PnuT;	3.29412	3.33333
Carbohydrates;Aminosugars;Chitin_and_N-acetylglucosamine_utilization;N-Acetyl-D-glucosamine ABC transport system, permease protein 1;	3.29412	2.33333
Motility and Chemotaxis;Flagellar motility in Prokaryota;Flagellar_motility;Flagellar biosynthesis protein FlhA;	3.29412	8.72222
DNA Metabolism;DNA repair;DNA_repair,_bacterial;Very-short-patch mismatch repair endonuclease (G-T specific);	3.29412	3.94444
Amino Acids and Derivatives;Lysine, threonine, methionine, and cysteine;Methionine_Biosynthesis;Cystathionine gamma-synthase (EC 2.5.1.48);	3.29412	5.22222
Protein Metabolism;Protein biosynthesis;Ribosome_biogenesis_bacterial;Ribosomal large subunit pseudouridine synthase A (EC 4.2.1.70);	3.29412	3
Regulation and Cell signaling;Two-component_regulatory_systems_in_Campylobacter;Putative two-component sensor histidine kinase;	3.29412	6.16667
Motility and Chemotaxis;Flagellar motility in Prokaryota;Flagellum;Flagellar hook-length control protein FliK;	3.29412	3
Miscellaneous;ZZ_gjo_need_homes;Proton/glutamate symport protein;	3.29412	4.27778
Amino Acids and Derivatives;Arginine; urea cycle, polyamines;Polyamine_Metabolism;Spermidine N1-acetyltransferase (EC 2.3.1.57);	3.29412	2.88889
Respiration;Electron donating reactions;Na(+)-translocating_NADH-quinone_oxidoreductase_and_rnf-like_group_of_electron_transport_complexes;Na(+)-translocating NADH-quinone reductase subunit A (EC 1.6.5.-);	3.29412	5.44444
Carbohydrates;Central carbohydrate metabolism;Entner-Doudoroff_Pathway;Polyphosphate glucokinase (EC 2.7.1.63);	3.29412	2.22222
Stress Response;Oxidative stress;Oxidative_stress;Peroxide stress regulator;	3.29412	2.72222
Sulfur Metabolism;Organic sulfur assimilation;Alkanesulfonate_assimilation;ABC-type nitrate/sulfonate/bicarbonate transport systems, periplasmic components;	3.29412	3
Clustering-based subsystems;Conserved_gene_cluster_associated_with_Met-tRNA_formyltransferase;Serine/threonine protein kinase PrkC, regulator of stationary phase;	3.23529	2.5
Clustering-based subsystems;Bacterial_Cell_Division;Cell division protein FtsL;	3.23529	2.33333
Membrane Transport;ECF_class_transporters;Duplicated ATPase component YkoD of energizing module of thiamin-regulated ECF transporter for HydroxyMethylPyrimidine;	3.23529	2.33333
Carbohydrates;Di- and oligosaccharides;Sucrose_utilization;Sucrose operon repressor ScrR, LacI family;	3.23529	3.5
Metabolism of Aromatic Compounds;Metabolism of central aromatic intermediates;Catechol_branch_of_beta-ketoadipate_pathway;mandelate racemase/muconate lactonizing enzyme family protein;	3.23529	4
Stress Response;Hfl_operon;RNA-binding protein Hfq;	3.23529	4.16667
Cofactors, Vitamins, Prosthetic Groups, Pigments;Folate and pterines;Molybdenum_cofactor_biosynthesis;Molybdenum cofactor biosynthesis protein MoaA;	3.23529	2.22222
Clustering-based subsystems;Conserved_gene_cluster_associated_with_Met-tRNA_formyltransferase;Protein serine/threonine phosphatase PrpC, regulation of stationary phase;	3.23529	2.5
Cell Wall and Capsule;Gram-Negative cell wall components;LOS_core_oligosaccharide_biosynthesis;D-glycero-beta-D-manno-heptose 7-phosphate kinase;	3.23529	4.5
Carbohydrates;Central carbohydrate metabolism;Entner-Doudoroff_Pathway;OpcA, an allosteric effector of glucose-6-phosphate dehydrogenase, actinobacterial;	3.17647	2.38889
RNA Metabolism;RNA processing and modification;Queuosine-Archaeosine_Biosynthesis;glutamyl-Q-tRNA synthetase;	3.17647	2.22222
Carbohydrates;Lacto-N-Biose_I_and_Galacto-N-Biose_Metabolic_Pathway;Lacto-N-biose phosphorylase (EC 2.4.1.211);	3.17647	8.61111
Membrane Transport;ECF_class_transporters;Transmembrane component BL0694 of energizing module of predicted ECF transporter;	3.11765	3
Nucleosides and Nucleotides;Purines;Purine_Utilization;Cytosine/purine/uracil/thiamine/allantoin permease family protein;	3.11765	2.16667
Cofactors, Vitamins, Prosthetic Groups, Pigments;Biotin;Biotin_biosynthesis;Biotin operon repressor;	3.11765	3.88889
Cell Wall and Capsule;Capsular and extracellular polysacchrides;Rhamnose_containing_glycans;Glycerol-3-phosphate cytidylyltransferase (EC 2.7.7.39);	3.11765	3.11111
Stress Response;Oxidative stress;Redox-dependent_regulation_of_nucleus_processes;Nicotinamidase (EC 3.5.1.19);	3.11765	3.83333
Cofactors, Vitamins, Prosthetic Groups, Pigments;Pyridoxine;Pyridoxin_(Vitamin_B6)_Biosynthesis;Pyridoxamine 5'-phosphate oxidase (EC 1.4.3.5);	3.05882	3.22222
Membrane Transport;Transport_of_Zinc;Zinc-regulated zinc transporting ATPase ZntA;	3.05882	5.55556
Carbohydrates;Di- and oligosaccharides;Maltose_and_Maltodextrin_Utilization;Maltose/maltodextrin ABC transporter, permease protein MalF;	3.05882	3.88889
Virulence, Disease and Defense;Resistance to antibiotics and toxic compounds;Copper_homeostasis;Copper chaperone;	3.05882	2.05556
Cell Wall and Capsule;Gram-Negative cell wall components;Lipid_A-Ara4N_pathway_(_Polymyxin_resistance_);Polymyxin resistance protein ArnT, undecaprenyl phosphate-alpha-L-Ara4N transferase;	3.05882	2.66667
Fatty Acids, Lipids, and Isoprenoids;Fatty acids;Fatty_Acid_Biosynthesis_FASII;Holo-[acyl-carrier protein] synthase (EC 2.7.8.7);	3.05882	2.66667
Cell Wall and Capsule;Capsular and extracellular polysacchrides;Colanic_acid_biosynthesis;Low molecular weight protein-tyrosine-phosphatase Wzb (EC 3.1.3.48);	3.05882	2.94444
Cofactors, Vitamins, Prosthetic Groups, Pigments;Tetrapyrroles;Cobalamin_synthesis;Adenosylcobinamide-phosphate guanylyltransferase (EC 2.7.7.62);	3.05882	4.66667
Cofactors, Vitamins, Prosthetic Groups, Pigments;Biotin;Biotin_biosynthesis;Biotin-protein ligase (EC 6.3.4.15);	3	3.72222
Cofactors, Vitamins, Prosthetic Groups, Pigments;Tetrapyrroles;Experimental_tye;Porphobilinogen synthase (EC 4.2.1.24);	3	5.16667
Amino Acids and Derivatives;Lysine, threonine, methionine, and cysteine;Lysine_degradation;Lysine 2,3-aminomutase (EC 5.4.3.2);	3	7.38889
Dormancy and Sporulation;Sporulation_gene_orphans;Stage 0 sporulation two-component response regulator (Spo0A);	3	4.05556
Membrane Transport;ECF_class_transporters;Transmembrane component of general energizing module of ECF transporters;	3	3.27778
Carbohydrates;Di- and oligosaccharides;Sucrose_utilization_Shewanella;Sucrose phosphorylase (EC 2.4.1.7);	3	3.88889
Virulence, Disease and Defense;Resistance to antibiotics and toxic compounds;Resistance_to_Vancomycin;Vancomycin response regulator VanR;	3	1.44444
Dormancy and Sporulation;Sporulation_gene_orphans;Stage V sporulation protein B;	3	1.38889
Carbohydrates;Di- and oligosaccharides;Maltose_and_Maltodextrin_Utilization;Oligo-1,6-glucosidase (EC 3.2.1.10);	3	4.38889
Amino Acids and Derivatives;Lysine, threonine, methionine, and cysteine;Lysine_Biosynthesis_DAP_Pathway;N-succinyl-L,L-diaminopimelate aminotransferase alternative (EC 2.6.1.17);	3	2.22222
Membrane Transport;ABC transporters;ABC_transporter_alkylphosphonate_(TC_3.A.1.9.1);Phosphonate ABC transporter ATP-binding protein (TC 3.A.1.9.1);	2.94118	2.94444
Miscellaneous;ZZ_gjo_need_homes;Lipid A export ATP-binding/permease protein MsbA;	2.94118	5.16667
Carbohydrates;Di- and oligosaccharides;Sucrose_utilization;Sucrose permease, major facilitator superfamily;	2.94118	3.38889
DNA Metabolism;DNA repair;ATP-dependent_Nuclease;ATP-dependent nuclease, subunit B;	2.94118	1.44444
Stress Response;Oxidative stress;Glutathione:_Redox_cycle;Glutaredoxin;	2.94118	2.11111
Cell Division and Cell Cycle;Two_cell_division_clusters_relating_to_chromosome_partitioning;Signal recognition particle associated protein;	2.94118	1.61111
Fatty Acids, Lipids, and Isoprenoids;Fatty acids;Fatty_Acid_Biosynthesis_FASII;Acetyl-coenzyme A carboxyl transferase alpha chain (EC 6.4.1.2);	2.88235	4.05556
Carbohydrates;Monosaccharides;L-Arabinose_utilization;Arabinose operon regulatory protein;	2.88235	3.27778
Nucleosides and Nucleotides;Ribonucleotide_reduction;Ribonucleotide reductase of class Ib (aerobic), alpha subunit (EC 1.17.4.1);	2.88235	5.11111
Regulation and Cell signaling;Quorum sensing and biofilm formation;Autoinducer_2_(AI-2)_transport_and_processing_(lsrACDBFGE_operon);Autoinducer 2 (AI-2) aldolase LsrF (EC 4.2.1.-);	2.88235	2.27778
Phosphorus Metabolism;Alkylphosphonate_utilization;Alkylphosphonate utilization operon protein PhnA;	2.88235	2.72222
Nucleosides and Nucleotides;Ribonucleotide_reduction;Ribonucleotide reduction protein NrdI;	2.88235	2.5
Nucleosides and Nucleotides;Purines;Purine_Utilization;Xanthine dehydrogenase, molybdenum binding subunit (EC 1.17.1.4);	2.88235	2.11111
Cell Wall and Capsule;Gram-Negative cell wall components;Lipopolysaccharide-related_cluster_in_Alphaproteobacteria;Tetraacyldisaccharide 4'-kinase (EC 2.7.1.130);	2.88235	2.77778
DNA Metabolism;DNA repair;DNA_repair,_bacterial_UvrD_and_related_helicases;ATP-dependent DNA helicase UvrD/PcrA, actinomycete paralog;	2.88235	2
Clustering-based subsystems;Bacterial_Cell_Division;Rod shape-determining protein MreD;	2.88235	2.11111
Carbohydrates;Monosaccharides;Mannose_Metabolism;Hexokinase (EC 2.7.1.1);	2.88235	2.16667
Carbohydrates;Monosaccharides;L-fucose_utilization;L-fucose mutarotase;	2.82353	4.88889
Virulence, Disease and Defense;Adhesion;Adhesion_of_Campylobacter;Fibronectin/fibrinogen-binding protein;	2.82353	2.83333
Amino Acids and Derivatives;Arginine; urea cycle, polyamines;Arginine_and_Ornithine_Degradation;Carbamate kinase (EC 2.7.2.2);	2.82353	3.16667
Cell Wall and Capsule;Capsular and extracellular polysacchrides;Sialic_Acid_Metabolism;Sialic acid utilization regulator, RpiR family;	2.82353	1.83333
Clustering-based subsystems;Conserved_gene_cluster_associated_with_Met-tRNA_formyltransferase;GTP-sensing transcriptional pleiotropic repressor codY;	2.82353	3.16667
Carbohydrates;Monosaccharides;D-Sorbitol(D-Glucitol)_and_L-Sorbose_Utilization;Sorbitol-6-phosphate 2-dehydrogenase (EC 1.1.1.140);	2.82353	2.88889
Regulation and Cell signaling;Two-component_regulatory_systems_in_Campylobacter;Chemotaxis regulator - transmits chemoreceptor signals to flagelllar motor components CheY;	2.82353	6.27778
RNA Metabolism;RNA processing and modification;RNA_processing_and_degradation,_bacterial;FIG146085: 3'-to-5' oligoribonuclease A, Bacillus type;	2.82353	2.38889
Carbohydrates;Sugar alcohols;Ethanolamine_utilization;Ethanolamine ammonia-lyase heavy chain (EC 4.3.1.7);	2.82353	2.55556
Cofactors, Vitamins, Prosthetic Groups, Pigments;Tetrapyrroles;Cobalamin_synthesis;L-threonine 3-O-phosphate decarboxylase (EC 4.1.1.81);	2.82353	1.38889
Carbohydrates;Central carbohydrate metabolism;Pyruvate_Alanine_Serine_Interconversions;D-serine/D-alanine/glycine transporter;	2.76471	2.61111
Cell Wall and Capsule;Capsular and extracellular polysacchrides;dTDP-rhamnose_synthesis;Glucose-1-phosphate cytidylyltransferase (EC 2.7.7.33);	2.76471	5.05556
Carbohydrates;Polysaccharides;Glycogen_metabolism;Glycogen synthase, ADP-glucose transglucosylase (EC 2.4.1.21);	2.76471	4.11111
Cofactors, Vitamins, Prosthetic Groups, Pigments;Folate and pterines;Molybdenum_cofactor_biosynthesis;Molybdopterin-guanine dinucleotide biosynthesis protein MobB;	2.76471	1.77778
Protein Metabolism;Protein degradation;Proteasome_archaeal;Pup ligase PafA, possible component of postulated heterodimer PafA-PafA';	2.76471	2.05556
Membrane Transport;ECF_class_transporters;Transmembrane component YkoC of energizing module of thiamin-regulated ECF transporter for HydroxyMethylPyrimidine;	2.70588	1.94444
DNA Metabolism;CRISPs;CRISPRs;CRISPR-associated protein, TM1801 family;	2.70588	2.66667
Carbohydrates;Central carbohydrate metabolism;Pyruvate_metabolism_II:_acetyl-CoA,_acetogenesis_from_pyruvate;Acylphosphate phosphohydrolase (EC 3.6.1.7), putative;	2.70588	1.38889
Carbohydrates;Central carbohydrate metabolism;Pyruvate_metabolism_I:_anaplerotic_reactions,_PEP;NAD-dependent malic enzyme (EC 1.1.1.38);	2.70588	9.72222
Amino Acids and Derivatives;Branched-chain amino acids;Branched-Chain_Amino_Acid_Biosynthesis;Leucine-responsive regulatory protein, regulator for leucine (or lrp) regulon and high-affinity branched-chain amino acid transport system;	2.70588	2.05556
Carbohydrates;Central carbohydrate metabolism;Dihydroxyacetone_kinases;Putative dihydroxyacetone kinase (EC 2.7.1.29), dihydroxyacetone binding subunit;	2.70588	1.77778
Regulation and Cell signaling;Sex_pheromones_in_Enterococcus_faecalis_and_other_Firmicutes;Hypothetical similar to thiamin biosynthesis lipoprotein ApbE;	2.70588	1.94444
Respiration;Biogenesis_of_c-type_cytochromes;ABC transporter involved in cytochrome c biogenesis, CcmB subunit;	2.70588	1.27778
Carbohydrates;Di- and oligosaccharides;Beta-Glucoside_Metabolism;Beta-glucoside bgl operon antiterminator, BglG family;	2.70588	2.33333
Amino Acids and Derivatives;Branched-chain amino acids;Ketoisovalerate_oxidoreductase;Transcriptional regulator, Hth-3 family;	2.70588	4.61111
Cell Wall and Capsule;YjeE;COG3178: Predicted phosphotransferase related to Ser/Thr protein kinases;	2.64706	5.22222
Carbohydrates;Central carbohydrate metabolism;Pentose_phosphate_pathway;Transketolase, N-terminal section (EC 2.2.1.1);	2.64706	2.5
Carbohydrates;Lacto-N-Biose_I_and_Galacto-N-Biose_Metabolic_Pathway;Predicted galacto-N-biose-/lacto-N-biose I ABC transporter, permease component 1;	2.64706	2.11111
Cofactors, Vitamins, Prosthetic Groups, Pigments;Pyridoxine;Pyridoxin_(Vitamin_B6)_Biosynthesis;Erythronate-4-phosphate dehydrogenase (EC 1.1.1.290);	2.64706	4.5
Cell Division and Cell Cycle;Bacterial_Cytoskeleton;Chromosome (plasmid) partitioning protein ParB;	2.64706	1.88889
Membrane Transport;Protein and nucleoprotein secretion system, Type IV;Type_IV_pilus;Twitching motility protein PilT;	2.64706	2.88889
Virulence, Disease and Defense;Resistance to antibiotics and toxic compounds;Arsenic_resistance;Arsenical-resistance protein ACR3;	2.64706	3.72222
Phages, Prophages, Transposable elements, Plasmids;Phages, Prophages;Staphylococcal_phi-Mu50B-like_prophages;Phage terminase, large subunit [SA bacteriophages 11, Mu50B];	2.64706	2
Cell Wall and Capsule;Gram-Positive cell wall components;Teichoic_and_lipoteichoic_acids_biosynthesis;Poly(glycerol-phosphate) alpha-glucosyltransferase (EC 2.4.1.52);	2.64706	1.72222
Clustering-based subsystems;Conserved_gene_cluster_associated_with_Met-tRNA_formyltransferase;tRNA:m(5)U-54 MTase gid;	2.64706	4
Clustering-based subsystems;Lysine, threonine, methionine, and cysteine.1;YeiH;Lysine-specific permease;	2.58824	3.38889
Carbohydrates;Sugar alcohols;Ethanolamine_utilization;Ethanolamine utilization protein similar to PduA/PduJ;	2.58824	2.16667
Stress Response;Oxidative stress;Oxidative_stress;Paraquat-inducible protein B;	2.58824	3.33333
Dormancy and Sporulation;Sporulation_gene_orphans;Stage IV sporulation protein B;	2.58824	2.55556
Virulence, Disease and Defense;Resistance to antibiotics and toxic compounds;Arsenic_resistance;Arsenical pump-driving ATPase (EC 3.6.3.16);	2.58824	1.66667
Cell Wall and Capsule;Capsular and extracellular polysacchrides;Rhamnose_containing_glycans;Teichoic acid export ATP-binding protein TagH (EC 3.6.3.40);	2.58824	2.33333
Respiration;Electron donating reactions;Na(+)-translocating_NADH-quinone_oxidoreductase_and_rnf-like_group_of_electron_transport_complexes;Na(+)-translocating NADH-quinone reductase subunit F (EC 1.6.5.-);	2.58824	6.66667
Motility and Chemotaxis;Flagellar motility in Prokaryota;Flagellum;Flagellar hook-associated protein FlgK;	2.58824	2.88889
Respiration;Biogenesis_of_c-type_cytochromes;Cytochrome c heme lyase subunit CcmF;	2.58824	2.11111
Nucleosides and Nucleotides;Purines;Purine_conversions;Guanine deaminase (EC 3.5.4.3);	2.58824	3.72222
Carbohydrates;Monosaccharides;D-ribose_utilization;Ribose ABC transport system, ATP-binding protein RbsA (TC 3.A.1.2.1);	2.58824	3.83333
Carbohydrates;Central carbohydrate metabolism;Pyruvate_metabolism_II:_acetyl-CoA,_acetogenesis_from_pyruvate;Pyruvate oxidase [ubiquinone, cytochrome] (EC 1.2.2.2);	2.58824	3.16667
Phosphorus Metabolism;Phosphate_metabolism;Magnesium and cobalt efflux protein CorC;	2.58824	5.72222
Carbohydrates;Monosaccharides;D-ribose_utilization;Ribose ABC transport system, periplasmic ribose-binding protein RbsB (TC 3.A.1.2.1);	2.58824	3.11111
Carbohydrates;Sugar alcohols;Ethanolamine_utilization;Ethanolamine permease;	2.52941	1.61111
Stress Response;Heat shock;Heat_shock_dnaK_gene_cluster_extended;Hypothetical radical SAM family enzyme, NOT coproporphyrinogen III oxidase, oxygen-independent;	2.52941	3.61111
Cofactors, Vitamins, Prosthetic Groups, Pigments;Thiamin_biosynthesis;Thiamin-regulated outer membrane receptor Omr1;	2.52941	3.33333
Miscellaneous;Muconate_lactonizing_enzyme_family;L-alanine-DL-glutamate epimerase;	2.52941	2.72222
Protein Metabolism;Protein biosynthesis;Ribosome_biogenesis_bacterial;Ribosomal-protein-L7p-serine acetyltransferase;	2.52941	2.22222
DNA Metabolism;DNA replication;DNA-replication;DNA replication protein DnaC;	2.52941	3.27778
DNA Metabolism;DNA repair;DNA_repair,_bacterial_UvrD_and_related_helicases;DNA helicase IV;	2.52941	2.88889
Carbohydrates;Organic acids;Lactate_utilization;Predicted D-lactate dehydrogenase, Fe-S protein, FAD/FMN-containing;	2.52941	3.55556
Protein Metabolism;Protein processing and modification;N-linked_Glycosylation_in_Bacteria;4-keto-6-deoxy-N-Acetyl-D-hexosaminyl-(Lipid carrier) aminotransferase;	2.52941	3.88889
Respiration;Electron donating reactions;NiFe_hydrogenase_maturation;[NiFe] hydrogenase metallocenter assembly protein HypD;	2.52941	2.66667
RNA Metabolism;RNA processing and modification;Queuosine-Archaeosine_Biosynthesis;Substrate-specific component QueT (COG4708) of predicted queuosine-regulated ECF transporter;	2.52941	1.27778
Respiration;Electron donating reactions;NiFe_hydrogenase_maturation;[NiFe] hydrogenase metallocenter assembly protein HypF;	2.47059	2.88889
Protein Metabolism;Protein degradation;Proteolysis_in_bacteria,_ATP-dependent;ATP-dependent hsl protease ATP-binding subunit HslU;	2.47059	3.77778
Cell Wall and Capsule;Capsular and extracellular polysacchrides;Serotype_determining_Capsular_polysaccharide_biosynthesis_in_Staphylococcus;Capsular polysaccharide synthesis enzyme Cap5F;	2.47059	2
Cofactors, Vitamins, Prosthetic Groups, Pigments;Quinone cofactors;Menaquinone_and_Phylloquinone_Biosynthesis;O-succinylbenzoic acid--CoA ligase (EC 6.2.1.26);	2.47059	2.77778
Cofactors, Vitamins, Prosthetic Groups, Pigments;Coenzyme A;Coenzyme_A_Biosynthesis;Pantothenate kinase (EC 2.7.1.33);	2.47059	2.33333
Nucleosides and Nucleotides;Purines;Purine_conversions;Adenine deaminase (EC 3.5.4.2);	2.47059	3.5
Fatty Acids, Lipids, and Isoprenoids;Phospholipids;Glycerolipid_and_Glycerophospholipid_Metabolism_in_Bacteria;Phosphatidylglycerophosphatase A (EC 3.1.3.27);	2.47059	2.27778
Carbohydrates;Aminosugars;Chitin_and_N-acetylglucosamine_utilization;Predicted transcriptional regulator of N-Acetylglucosamine utilization, GntR family;	2.47059	1.33333
Cell Wall and Capsule;Capsular and extracellular polysacchrides;Capsular_heptose_biosynthesis;GDP-mannose 4,6-dehydratase (EC 4.2.1.47);	2.47059	6.77778
Virulence, Disease and Defense;Resistance to antibiotics and toxic compounds;Multidrug_Resistance,_Tripartite_Systems_Found_in_Gram_Negative_Bacteria;Outer membrane component of tripartite multidrug resistance system;	2.47059	2.55556
Carbohydrates;Sugar alcohols;Inositol_catabolism;Inosose dehydratase (EC 4.2.1.44);	2.47059	3
Membrane Transport;Uni- Sym- and Antiporters;Na(+)_H(+)_antiporter;Na+/H+ antiporter NhaD type;	2.41176	3.44444
Carbohydrates;Aminosugars;N-Acetyl-Galactosamine_and_Galactosamine_Utilization;PTS system, N-acetylgalactosamine-specific IIB component (EC 2.7.1.69);	2.41176	3.16667
Amino Acids and Derivatives;Histidine Metabolism;Histidine_Biosynthesis;Phosphoribosyl-ATP pyrophosphatase (EC 3.6.1.31);	2.41176	2.77778
Respiration;Electron donating reactions;Na(+)-translocating_NADH-quinone_oxidoreductase_and_rnf-like_group_of_electron_transport_complexes;Electron transport complex protein RnfB;	2.41176	2.61111
Carbohydrates;Sugar alcohols;Glycerol_and_Glycerol-3-phosphate_Uptake_and_Utilization;Glycerol-3-phosphate transporter;	2.41176	2
Carbohydrates;Monosaccharides;Deoxyribose_and_Deoxynucleoside_Catabolism;Nucleoside permease NupC;	2.41176	2.77778
Carbohydrates;Sugar alcohols;Inositol_catabolism;Myo-inositol 2-dehydrogenase (EC 1.1.1.18);	2.41176	3
Stress Response;Osmotic stress;Choline_and_Betaine_Uptake_and_Betaine_Biosynthesis;Betaine aldehyde dehydrogenase (EC 1.2.1.8);	2.41176	1.88889
Regulation and Cell signaling;cAMP_signaling_in_bacteria;Prophage Clp protease-like protein;	2.41176	2.5
Cell Wall and Capsule;Capsular and extracellular polysacchrides;Capsular_heptose_biosynthesis;D-glycero-D-manno-heptose 1-phosphate guanosyltransferase;	2.41176	2.05556
Respiration;Electron donating reactions;Respiratory_dehydrogenases_1;Glycerol dehydrogenase (EC 1.1.1.6);	2.41176	3.22222
Cell Wall and Capsule;Capsular and extracellular polysacchrides;Sialic_Acid_Metabolism;Sialic acid-induced transmembrane protein YjhT(NanM), possible mutarotase;	2.41176	2.05556
Amino Acids and Derivatives;Glutamine, glutamate, aspartate, asparagine; ammonia assimilation;Glutamine,_Glutamate,_Aspartate_and_Asparagine_Biosynthesis;Aspartate racemase (EC 5.1.1.13);	2.41176	1.44444
RNA Metabolism;Transcription;Transcription_factors_bacterial;ribosomal protein L7Ae family protein;	2.41176	1.83333
Nucleosides and Nucleotides;Purines;Purine_Utilization;Xanthine dehydrogenase iron-sulfur subunit (EC 1.17.1.4);	2.35294	1.94444
Protein Metabolism;Protein degradation;Proteasome_bacterial;Site-specific tyrosine recombinase;	2.35294	2.77778
Protein Metabolism;Protein folding;Peptidyl-prolyl_cis-trans_isomerase;Survival protein SurA precursor (Peptidyl-prolyl cis-trans isomerase SurA) (EC 5.2.1.8);	2.35294	2.83333
Cell Wall and Capsule;Capsular and extracellular polysacchrides;Capsular_heptose_biosynthesis;Phosphoheptose isomerase (EC 5.3.1.-);	2.35294	4.38889
Carbohydrates;Sugar alcohols;Di-Inositol-Phosphate_biosynthesis;Inositol-1-phosphate synthase (EC 5.5.1.4);	2.35294	3.27778
Cell Wall and Capsule;Gram-Positive cell wall components;Teichoic_and_lipoteichoic_acids_biosynthesis;Regulation of D-alanyl-lipoteichoic acid biosynthesis, DltR;	2.35294	2.11111
Respiration;Electron accepting reactions;Terminal_cytochrome_d_ubiquinol_oxidases;Transport ATP-binding protein CydD;	2.35294	4.33333
Amino Acids and Derivatives;Arginine; urea cycle, polyamines;Arginine_and_Ornithine_Degradation;Ornithine decarboxylase (EC 4.1.1.17);	2.35294	4.05556
Nitrogen Metabolism;Nitrate_and_nitrite_ammonification;Ferredoxin-type protein NapG (periplasmic nitrate reductase);	2.35294	2.5
RNA Metabolism;Transcription;Rrf2_family_transcriptional_regulators;Iron-sulfur cluster regulator IscR;	2.35294	3.72222
Amino Acids and Derivatives;Arginine; urea cycle, polyamines;Polyamine_Metabolism;Transcriptional regulator, MerR family, near polyamine transporter;	2.35294	1.66667
Motility and Chemotaxis;Flagellar motility in Prokaryota;Flagellar_motility;Flagellin;	2.29412	3.61111
Carbohydrates;Monosaccharides;Xylose_utilization;Xylose activator XylR (AraC family);	2.29412	1.94444
Cofactors, Vitamins, Prosthetic Groups, Pigments;Biotin;Biotin_biosynthesis;Biotin synthase (EC 2.8.1.6);	2.29412	2.94444
Carbohydrates;Sugar alcohols;Mannitol_Utilization;HPr kinase/phosphorylase (EC 2.7.1.-) (EC 2.7.4.-);	2.29412	3.11111
Membrane Transport;ECF_class_transporters;Transmembrane component of energizing module of riboflavin ECF transporter;	2.29412	2.22222
DNA Metabolism;DNA replication;DNA-replication;Exodeoxyribonuclease V beta chain (EC 3.1.11.5);	2.29412	2.38889
Carbohydrates;Lacto-N-Biose_I_and_Galacto-N-Biose_Metabolic_Pathway;N-acetylhexosamine 1-kinase;	2.29412	3.22222
Cell Wall and Capsule;Gram-Positive cell wall components;Teichoic_and_lipoteichoic_acids_biosynthesis;CDP-glycerol:poly(glycerophosphate) glycerophosphotransferase (EC 2.7.8.12);	2.29412	1.27778
Carbohydrates;Di- and oligosaccharides;Trehalose_Uptake_and_Utilization;Trehalose operon transcriptional repressor;	2.29412	2.61111
Amino Acids and Derivatives;Branched-chain amino acids;Isoleucine_degradation;Acyl-CoA dehydrogenase, short-chain specific (EC 1.3.99.2);	2.29412	3.44444
Cell Wall and Capsule;Gram-Positive cell wall components;D-Alanyl_Lipoteichoic_Acid_Biosynthesis;D-alanine--poly(phosphoribitol) ligase subunit 2 (EC 6.1.1.13);	2.29412	1.66667
Carbohydrates;Di- and oligosaccharides;Lactose_and_Galactose_Uptake_and_Utilization;Galactose operon repressor, GalR-LacI family of transcriptional regulators;	2.23529	2.27778
Metabolism of Aromatic Compounds;Benzoate_transport_and_degradation_cluster;2-keto-4-pentenoate hydratase/2-oxohepta-3-ene-1,7-dioic acid hydratase (catechol pathway);	2.23529	1.5
Cofactors, Vitamins, Prosthetic Groups, Pigments;Pyridoxine;Pyridoxin_(Vitamin_B6)_Biosynthesis;Predicted transcriptional regulator of pyridoxine metabolism;	2.23529	2.72222
Membrane Transport;ECF_class_transporters;Transmembrane component CbrV of energizing module of predicted cobalamin ECF transporter;	2.23529	1.05556
Carbohydrates;Di- and oligosaccharides;Beta-Glucoside_Metabolism;PTS system, cellobiose-specific IIA component (EC 2.7.1.69);	2.23529	2.55556
Carbohydrates;Di- and oligosaccharides;Maltose_and_Maltodextrin_Utilization;Maltodextrin phosphorylase (EC 2.4.1.1);	2.23529	2.66667
Carbohydrates;Di- and oligosaccharides;Trehalose_Uptake_and_Utilization;Maltoporin (maltose/maltodextrin high-affinity receptor, phage lambda receptor protein);	2.23529	2.66667
Phosphorus Metabolism;Phosphate_metabolism;Low-affinity inorganic phosphate transporter;	2.23529	2.5
Stress Response;Heat shock;Heat_shock_dnaK_gene_cluster_extended;FIG009886: phosphoesterase;	2.23529	1.55556
Cofactors, Vitamins, Prosthetic Groups, Pigments;Biotin;Biotin_biosynthesis;Biotin synthesis protein bioG;	2.23529	1.88889
Metabolism of Aromatic Compounds;Peripheral pathways for catabolism of aromatic compounds;Phenylpropanoid_compound_degradation;4-hydroxybenzoate transporter;	2.23529	2.22222
Cofactors, Vitamins, Prosthetic Groups, Pigments;Folate and pterines;Molybdenum_cofactor_biosynthesis;Molybdopterin biosynthesis protein MoeA;	2.23529	3.61111
Amino Acids and Derivatives;Lysine, threonine, methionine, and cysteine;Lysine_Biosynthesis_DAP_Pathway;N-acetyl-L,L-diaminopimelate deacetylase (EC 3.5.1.47);	2.23529	1.38889
Virulence, Disease and Defense;Resistance to antibiotics and toxic compounds;Multidrug_Resistance_Efflux_Pumps;RND efflux system, outer membrane lipoprotein, NodT family;	2.17647	2.05556
Nucleosides and Nucleotides;Purines;De_Novo_Purine_Biosynthesis;Phosphoribosylaminoimidazole carboxylase ATPase subunit (EC 4.1.1.21);	2.17647	5.16667
Cofactors, Vitamins, Prosthetic Groups, Pigments;Tetrapyrroles;Cobalamin_synthesis;Cobalt-precorrin-6 synthase, anaerobic;	2.17647	1.77778
Carbohydrates;Monosaccharides;D-gluconate_and_ketogluconates_metabolism;Gluconokinase (EC 2.7.1.12);	2.17647	2.33333
Nitrogen Metabolism;Ammonia_assimilation;Glutamine amidotransferase, class-II;	2.17647	3.16667
Phages, Prophages, Transposable elements, Plasmids;Transposable elements;Tn552;Beta-lactamase (EC 3.5.2.6);	2.17647	3.33333
Membrane Transport;Ton_and_Tol_transport_systems;Outer membrane lipoprotein omp16 precursor;	2.17647	2.11111
Carbohydrates;One-carbon Metabolism;Serine-glyoxylate_cycle;Methylcrotonyl-CoA carboxylase carboxyl transferase subunit (EC 6.4.1.4);	2.17647	1.88889
Amino Acids and Derivatives;Arginine; urea cycle, polyamines;Arginine_and_Ornithine_Degradation;Arginase (EC 3.5.3.1);	2.17647	2.22222
Clustering-based subsystems;Bacterial_Cell_Division;Chromosome partitioning protein ParA;	2.17647	1.83333
Stress Response;Heat shock;Heat_shock_dnaK_gene_cluster_extended;RNA polymerase sigma factor RpoH;	2.17647	2.27778
Cofactors, Vitamins, Prosthetic Groups, Pigments;Folate and pterines;Folate_Biosynthesis;Thymidylate synthase thyX (EC 2.1.1.-);	2.17647	2.05556
Miscellaneous;Plant-Prokaryote DOE project;Conserved_gene_cluster_possibly_involved_in_RNA_metabolism;RNA polymerase sporulation specific sigma factor SigH;	2.17647	1.55556
Cell Wall and Capsule;Capsular and extracellular polysacchrides;Sialic_Acid_Metabolism;N-acetylmannosamine-6-phosphate 2-epimerase (EC 5.1.3.9);	2.17647	2
Carbohydrates;Central carbohydrate metabolism;Pyruvate_Alanine_Serine_Interconversions;L-serine dehydratase, alpha subunit (EC 4.3.1.17);	2.17647	2.66667
Amino Acids and Derivatives;Alanine, serine, and glycine;Alanine_biosynthesis;Cysteine desulfurase (EC 2.8.1.7), SufS subfamily;	2.17647	2.55556
Cell Wall and Capsule;Gram-Positive cell wall components;D-Alanyl_Lipoteichoic_Acid_Biosynthesis;D-alanyl transfer protein DltB;	2.17647	1.11111
Carbohydrates;Aminosugars;N-Acetyl-Galactosamine_and_Galactosamine_Utilization;Chondroitinase (chondroitin lyase);	2.11765	4.38889
Virulence, Disease and Defense;Resistance to antibiotics and toxic compounds;Arsenic_resistance;Arsenical resistance operon trans-acting repressor ArsD;	2.11765	1.5
Amino Acids and Derivatives;Lysine, threonine, methionine, and cysteine;Methionine_Salvage;Methylthioribose-1-phosphate isomerase (EC 5.3.1.23);	2.11765	1.88889
DNA Metabolism;CRISPs;CRISPRs;CRISPR-associated RecB family exonuclease Cas4b;	2.11765	2.38889
Respiration;Biogenesis_of_c-type_cytochromes;Cytochrome c-type biogenesis protein CcmG/DsbE, thiol:disulfide oxidoreductase;	2.11765	1.77778
Carbohydrates;Lacto-N-Biose_I_and_Galacto-N-Biose_Metabolic_Pathway;Predicted galacto-N-biose-/lacto-N-biose I ABC transporter, permease component 2;	2.11765	2.16667
RNA Metabolism;RNA processing and modification;Queuosine-Archaeosine_Biosynthesis;Hydrolase (HAD superfamily) in cluster with DUF1447;	2.11765	1.88889
Carbohydrates;Di- and oligosaccharides;Trehalose_Biosynthesis;Glycogen debranching enzyme (EC 3.2.1.-);	2.11765	4.11111
Metabolism of Aromatic Compounds;Peripheral pathways for catabolism of aromatic compounds;Biphenyl_Degradation;4-hydroxy-2-oxovalerate aldolase (EC 4.1.3.-);	2.11765	2.33333
Carbohydrates;Aminosugars;Chitin_and_N-acetylglucosamine_utilization;N-Acetyl-D-glucosamine ABC transport system, permease protein 2;	2.11765	1.77778
DNA Metabolism;CRISPs;CRISPRs;CRISPR-associated protein, Csn1 family;	2.11765	2.88889
Nitrogen Metabolism;Nitrate_and_nitrite_ammonification;Nitrate/nitrite transporter;	2.11765	3.16667
Carbohydrates;Central carbohydrate metabolism;TCA_Cycle;Fumarate hydratase class II (EC 4.2.1.2);	2.11765	3.38889
Sulfur Metabolism;Galactosylceramide_and_Sulfatide_metabolism;Alpha-galactosidase precursor (EC 3.2.1.22);	2.11765	1.88889
Respiration;Biogenesis_of_c-type_cytochromes;Cytochrome c-type biogenesis protein CcmC, putative heme lyase for CcmE;	2.11765	1.27778
Carbohydrates;Di- and oligosaccharides;Trehalose_Uptake_and_Utilization;Trehalase (EC 3.2.1.28);	2.05882	2.33333
Virulence, Disease and Defense;Resistance to antibiotics and toxic compounds;Beta-lactamase;Beta-lactamase (Cephalosporinase) (EC 3.5.2.6);	2.05882	1.83333
Fatty Acids, Lipids, and Isoprenoids;Polyhydroxybutyrate_metabolism;D-beta-hydroxybutyrate dehydrogenase (EC 1.1.1.30);	2.05882	2.33333
Carbohydrates;Di- and oligosaccharides;Fructooligosaccharides(FOS)_and_Raffinose_Utilization;Glucan 1,6-alpha-glucosidase (EC 3.2.1.70);	2.05882	2.27778
Cofactors, Vitamins, Prosthetic Groups, Pigments;NAD and NADP;NAD_and_NADP_cofactor_biosynthesis_global;NAD synthetase (EC 6.3.1.5);	2.05882	2.33333
Cell Wall and Capsule;Capsular and extracellular polysacchrides;Sialic_Acid_Metabolism;N-acetylmannosamine kinase (EC 2.7.1.60);	2.05882	2.61111
Virulence, Disease and Defense;Resistance to antibiotics and toxic compounds;Cobalt-zinc-cadmium_resistance;Heavy metal RND efflux outer membrane protein, CzcC family;	2.05882	2.05556
Nitrogen Metabolism;Ammonia_assimilation;Ammonium transporter family;	2.05882	2.11111
Regulation and Cell signaling;cAMP_signaling_in_bacteria;Adenylate cyclase (EC 4.6.1.1);	2.05882	2.16667
Carbohydrates;Monosaccharides;D-galactonate_catabolism;D-galactonate transporter;	2.05882	2.61111
Carbohydrates;One-carbon Metabolism;Serine-glyoxylate_cycle;Methylcrotonyl-CoA carboxylase biotin-containing subunit (EC 6.4.1.4);	2.05882	1.44444
Carbohydrates;Monosaccharides;Mannose_Metabolism;Putative regulator of the mannose operon, ManO;	2.05882	0.777778
Amino Acids and Derivatives;Histidine Metabolism;Histidine_Biosynthesis;ATP phosphoribosyltransferase catalytic subunit (EC 2.4.2.17);	2.05882	4
Respiration;Electron donating reactions;NiFe_hydrogenase_maturation;[NiFe] hydrogenase nickel incorporation protein HypA;	2.05882	1.94444
Carbohydrates;Central carbohydrate metabolism;Dihydroxyacetone_kinases;Phosphoenolpyruvate-dihydroxyacetone phosphotransferase (EC 2.7.1.121), dihydroxyacetone binding subunit DhaK;	2.05882	2.11111
Protein Metabolism;Protein degradation;Proteolysis_in_bacteria,_ATP-dependent;ATP-dependent protease HslV (EC 3.4.25.-);	2.05882	3.11111
Respiration;Electron donating reactions;Hydrogenases;Fe-S-cluster-containing hydrogenase components 1;	2.05882	0.166667
Respiration;Electron accepting reactions;Terminal_cytochrome_d_ubiquinol_oxidases;Transport ATP-binding protein CydC;	2.05882	4
Stress Response;SigmaB_stress_responce_regulation;Serine phosphatase RsbU, regulator of sigma subunit;	2.05882	1.83333
Dormancy and Sporulation;Sporulation_gene_orphans;Stage V sporulation protein AD (SpoVAD);	2.05882	2.38889
Miscellaneous;ZZ_gjo_need_homes;Pyrrolidone-carboxylate peptidase (EC 3.4.19.3);	2	2.11111
DNA Metabolism;DNA repair;DNA_repair,_bacterial_UvrD_and_related_helicases;ATP-dependent DNA helicase Rep;	2	2.83333
Iron acquisition and metabolism;Iron_acquisition_in_Vibrio;Ferrichrome-iron receptor;	2	2.27778
Cell Wall and Capsule;Capsular and extracellular polysacchrides;Sialic_Acid_Metabolism;Putative sugar isomerase involved in processing of exogenous sialic acid;	2	1.05556
Amino Acids and Derivatives;Arginine; urea cycle, polyamines;Polyamine_Metabolism;Spermidine synthase (EC 2.5.1.16);	2	1.83333
Cofactors, Vitamins, Prosthetic Groups, Pigments;NAD and NADP;NAD_and_NADP_cofactor_biosynthesis_global;Nudix-related transcriptional regulator NrtR;	2	2.11111
Nucleosides and Nucleotides;Purines;Purine_conversions;Possible hypoxanthine oxidase XdhD (EC 1.-.-.-);	2	3.72222
Dormancy and Sporulation;Sporulation_gene_orphans;Stage III sporulation protein AA;	2	1.88889
Cofactors, Vitamins, Prosthetic Groups, Pigments;Tetrapyrroles;Cobalamin_synthesis;Cobalt-precorrin-2 C20-methyltransferase (EC 2.1.1.130);	2	1.27778
Carbohydrates;Sugar alcohols;Glycerol_and_Glycerol-3-phosphate_Uptake_and_Utilization;Glycerol-3-phosphate regulon repressor, DeoR family;	2	2.22222
Nucleosides and Nucleotides;Purines;Purine_conversions;Adenosine deaminase (EC 3.5.4.4);	2	1.44444
Respiration;Electron accepting reactions;trimethylamine_N-oxide_(TMAO)_reductase;Trimethylamine-N-oxide reductase (EC 1.6.6.9);	2	1.94444
Respiration;Electron donating reactions;NiFe_hydrogenase_maturation;[NiFe] hydrogenase metallocenter assembly protein HypE;	2	2.66667
Iron acquisition and metabolism;Transport_of_Iron;Iron-regulated protein A precursor;	1.94118	1.72222
Respiration;Electron donating reactions;Membrane-bound_Ni,_Fe-hydrogenase;Hydrogenase maturation protease (EC 3.4.24.-);	1.94118	1.94444
Miscellaneous;Plant-Prokaryote DOE project;Synechocystis_experimental;Lysophospholipase L2 (EC 3.1.1.5);	1.94118	2.55556
Amino Acids and Derivatives;Arginine; urea cycle, polyamines;Urea_decomposition;Urease gamma subunit (EC 3.5.1.5);	1.94118	2.94444
Nitrogen Metabolism;Nitrate_and_nitrite_ammonification;Respiratory nitrate reductase beta chain (EC 1.7.99.4);	1.94118	2.27778
Carbohydrates;Monosaccharides;D-ribose_utilization;Ribose ABC transport system, high affinity permease RbsD (TC 3.A.1.2.1);	1.94118	1.27778
Carbohydrates;Di- and oligosaccharides;Sucrose_utilization;Sucrose specific transcriptional regulator CscR, LacI family;	1.94118	2.11111
RNA Metabolism;RNA processing and modification;ATP-dependent_RNA_helicases,_bacterial;ATP-dependent RNA helicase YqfR;	1.94118	1.22222
Carbohydrates;Aminosugars;Chitin_and_N-acetylglucosamine_utilization;N-acetylglucosamine-6P-responsive transcriptional repressor NagC, ROK family;	1.94118	2.27778
Carbohydrates;Di- and oligosaccharides;Maltose_and_Maltodextrin_Utilization;Maltose/maltodextrin ABC transporter, substrate binding periplasmic protein MalE;	1.94118	2.22222
Stress Response;Osmotic stress;Choline_and_Betaine_Uptake_and_Betaine_Biosynthesis;Glycine betaine ABC transport system, glycine betaine-binding protein OpuAC;	1.94118	2
Nitrogen Metabolism;Nitrosative_stress;Nitric oxide-dependent regulator DnrN or NorA;	1.94118	2.5
Carbohydrates;Fermentation;Acetoin,_butanediol_metabolism;Acetoin dehydrogenase E1 component beta-subunit (EC 1.2.4.-);	1.94118	2.05556
Stress Response;Oxidative stress;Oxidative_stress;Paraquat-inducible protein A;	1.94118	2.27778
Respiration;Electron donating reactions;Hydrogenases;Uptake hydrogenase large subunit (EC 1.12.99.6);	1.94118	3
Membrane Transport;ABC transporters;ABC_transporter_alkylphosphonate_(TC_3.A.1.9.1);Phosphonate ABC transporter permease protein phnE2 (TC 3.A.1.9.1);	1.94118	0.611111
Cell Division and Cell Cycle;MukBEF_Chromosome_Condensation;Chromosome partition protein MukB;	1.94118	2.83333
Carbohydrates;Monosaccharides;L-rhamnose_utilization;Predicted rhamnose oligosaccharide ABC transport system, permease component;	1.94118	1.55556
Clustering-based subsystems;Bacterial_RNA-metabolizing_Zn-dependent_hydrolases;Zn-dependent hydrolase, RNA-metabolising, CPSF 73 kDa analog;	1.94118	1.77778
Respiration;Electron donating reactions;NiFe_hydrogenase_maturation;[NiFe] hydrogenase metallocenter assembly protein HypC;	1.94118	1.77778
Carbohydrates;Di- and oligosaccharides;Melibiose_Utilization;Melibiose carrier protein, Na+/melibiose symporter;	1.94118	1.55556
Carbohydrates;Fermentation;Acetoin,_butanediol_metabolism;Acetoin dehydrogenase E1 component alpha-subunit (EC 1.2.4.-);	1.94118	1.66667
Virulence, Disease and Defense;Resistance to antibiotics and toxic compounds;Streptothricin_resistance;Streptothricin acetyltransferase, Streptomyces lavendulae type;	1.88235	2.05556
Cell Wall and Capsule;Capsular and extracellular polysacchrides;Sialic_Acid_Metabolism;N-acetylneuraminate synthase (EC 2.5.1.56);	1.88235	3.5
Clustering-based subsystems;Conserved_gene_cluster_associated_with_Met-tRNA_formyltransferase;Ribosomal RNA small subunit methyltransferase B (EC 2.1.1.-);	1.88235	2.61111
Stress Response;Oxidative stress;Oxidative_stress;Manganese superoxide dismutase (EC 1.15.1.1);	1.88235	2.61111
Carbohydrates;Sugar alcohols;Ethanolamine_utilization;Acetaldehyde dehydrogenase, ethanolamine utilization cluster;	1.88235	1.5
RNA Metabolism;RNA processing and modification;Ribonuclease_H;Protein often found in Actinomycetes clustered with signal peptidase and/or RNaseHII;	1.88235	1.94444
Sulfur Metabolism;Organic sulfur assimilation;Alkanesulfonate_assimilation;ABC-type nitrate/sulfonate/bicarbonate transport system, ATPase component;	1.88235	1.5
Cofactors, Vitamins, Prosthetic Groups, Pigments;Quinone cofactors;Ubiquinone_Biosynthesis;3-polyprenyl-4-hydroxybenzoate carboxy-lyase (EC 4.1.1.-);	1.88235	2.55556
Dormancy and Sporulation;Sporulation_gene_orphans;Stage V sporulation protein required for dehydratation of the spore core and assembly of the coat (SpoVS);	1.88235	1.83333
Membrane Transport;Protein secretion system, Type II;Widespread_colonization_island;Type II/IV secretion system ATP hydrolase TadA/VirB11/CpaF, TadA subfamily;	1.88235	3.11111
Cofactors, Vitamins, Prosthetic Groups, Pigments;Tetrapyrroles;Experimental_tye;Glutamate-1-semialdehyde aminotransferase (EC 5.4.3.8);	1.88235	4.11111
Cell Wall and Capsule;Capsular and extracellular polysacchrides;Sialic_Acid_Metabolism;Predicted sialic acid transporter;	1.82353	1.33333
Carbohydrates;Central carbohydrate metabolism;Pyruvate_Alanine_Serine_Interconversions;L-serine dehydratase, beta subunit (EC 4.3.1.17);	1.82353	1.61111
Carbohydrates;Sugar alcohols;Ethanolamine_utilization;Ethanolamine utilization protein EutJ;	1.82353	1.44444
Cofactors, Vitamins, Prosthetic Groups, Pigments;Folate and pterines;Molybdenum_cofactor_biosynthesis;Molybdopterin-guanine dinucleotide biosynthesis protein MobA;	1.82353	1.44444
Cell Wall and Capsule;Gram-Negative cell wall components;Lipid_A_modifications;UPF0141 membrane protein YijP possibly required for phosphoethanolamine modification of lipopolysaccharide;	1.82353	1.55556
Stress Response;Acid stress;Acid_resistance_mechanisms;Arginine decarboxylase (EC 4.1.1.19);	1.82353	2.88889
RNA Metabolism;Transcription;Transcription_initiation,_bacterial_sigma_factors;RNA polymerase sporulation specific sigma factor SigE;	1.82353	5.77778
Carbohydrates;Monosaccharides;Xylose_utilization;Xyloside transporter XynT;	1.82353	2
Fatty Acids, Lipids, and Isoprenoids;Fatty acids;Fatty_Acid_Biosynthesis_FASII;Transcriptional regulator of fatty acid biosynthesis FabT;	1.82353	1.05556
Carbohydrates;Central carbohydrate metabolism;Pyruvate_metabolism_II:_acetyl-CoA,_acetogenesis_from_pyruvate;NAD-dependent protein deacetylase of SIR2 family;	1.82353	3.61111
Stress Response;SigmaB_stress_responce_regulation;anti sigma b factor antagonist RsbV;	1.82353	1.72222
Amino Acids and Derivatives;Proline and 4-hydroxyproline;Proline,_4-hydroxyproline_uptake_and_utilization;L-Proline/Glycine betaine transporter ProP;	1.82353	2.61111
Motility and Chemotaxis;Flagellar motility in Prokaryota;Flagellum;Flagellar basal-body rod protein FlgC;	1.82353	1.77778
Amino Acids and Derivatives;Lysine, threonine, methionine, and cysteine;Cysteine_Biosynthesis;Sulfate and thiosulfate import ATP-binding protein CysA (EC 3.6.3.25);	1.82353	3.38889
Iron acquisition and metabolism;Heme,_hemin_uptake_and_utilization_systems_in_GramPositives;Two-component sensor kinase SA14-24;	1.82353	1.72222
Amino Acids and Derivatives;Branched-chain amino acids;Branched-Chain_Amino_Acid_Biosynthesis;Threonine dehydratase biosynthetic (EC 4.3.1.19);	1.82353	2.38889
Protein Metabolism;Protein biosynthesis;Ribosome_biogenesis_bacterial;Ribosomal large subunit pseudouridine synthase C (EC 4.2.1.70);	1.76471	2.44444
Clustering-based subsystems;Bacterial_RNA-metabolizing_Zn-dependent_hydrolases;Protein of unknown function DUF1447;	1.76471	0.833333
Amino Acids and Derivatives;Lysine, threonine, methionine, and cysteine;Cysteine_Biosynthesis;Sulfate transport system permease protein CysT;	1.76471	3
Metabolism of Aromatic Compounds;Metabolism of central aromatic intermediates;4-Hydroxyphenylacetic_acid_catabolic_pathway;Transcriptional activator of 4-hydroxyphenylacetate 3-monooxygenase operon, XylS/AraC family;	1.76471	2.16667
Motility and Chemotaxis;Flagellar motility in Prokaryota;Flagellar_motility;Flagellar biosynthesis protein FliR;	1.76471	2.77778
Carbohydrates;Monosaccharides;D-Sorbitol(D-Glucitol)_and_L-Sorbose_Utilization;PTS system, glucitol/sorbitol-specific IIB component and second of two IIC components (EC 2.7.1.69);	1.76471	1.44444
Cell Wall and Capsule;Gram-Positive cell wall components;D-Alanyl_Lipoteichoic_Acid_Biosynthesis;D-alanine--poly(phosphoribitol) ligase subunit 1 (EC 6.1.1.13);	1.76471	1.55556
Protein Metabolism;Protein degradation;Proteolysis_in_bacteria,_ATP-dependent;ClpXP protease specificity-enhancing factor;	1.76471	1.94444
Respiration;Formate_hydrogenase;Formate hydrogenlyase subunit 3;	1.76471	2.44444
Cofactors, Vitamins, Prosthetic Groups, Pigments;Tetrapyrroles;Cobalamin_synthesis;Cob(I)alamin adenosyltransferase (EC 2.5.1.17);	1.76471	2.44444
Nitrogen Metabolism;Nitrate_and_nitrite_ammonification;Respiratory nitrate reductase gamma chain (EC 1.7.99.4);	1.76471	2.05556
Stress Response;Oxidative stress;Glutathionylspermidine_and_Trypanothione;Similarity with glutathionylspermidine synthase (EC 6.3.1.8), group 1;	1.76471	2.5
Carbohydrates;Central carbohydrate metabolism;Dihydroxyacetone_kinases;Putative dihydroxyacetone kinase (EC 2.7.1.29), ADP-binding subunit;	1.76471	1.11111
Carbohydrates;Monosaccharides;L-rhamnose_utilization;Predicted rhamnose oligosaccharide ABC transport system, permease component 2;	1.76471	2
Membrane Transport;ECF_class_transporters;Duplicated ATPase component of energizing module of predicted pyridoxine-related ECF transporter;	1.76471	1.33333
Carbohydrates;Monosaccharides;D-Galacturonate_and_D-Glucuronate_Utilization;2-keto-3-deoxygluconate permease (KDG permease);	1.76471	2.27778
Amino Acids and Derivatives;Arginine; urea cycle, polyamines;Urea_decomposition;Urease beta subunit (EC 3.5.1.5);	1.76471	1.5
Protein Metabolism;Protein biosynthesis;Ribosome_biogenesis_bacterial;Ribonuclease M5 (EC 3.1.26.8);	1.76471	0.888889
Amino Acids and Derivatives;Lysine, threonine, methionine, and cysteine;Cysteine_Biosynthesis;Sulfate permease, Trk-type;	1.76471	1.66667
Cofactors, Vitamins, Prosthetic Groups, Pigments;Thiamin_biosynthesis;Thiamin ABC transporter, transmembrane component;	1.76471	2.22222
Carbohydrates;Monosaccharides;Deoxyribose_and_Deoxynucleoside_Catabolism;Putative deoxyribose-specific ABC transporter, permease protein;	1.76471	1.44444
Clustering-based subsystems;Bacterial_Cell_Division;Cell division protein DivIC;	1.70588	0.5
DNA Metabolism;DNA replication;DNA-replication;Helicase loader DnaI;	1.70588	0.833333
Carbohydrates;Central carbohydrate metabolism;Glycolysis_and_Gluconeogenesis,_including_Archaeal_enzymes;Fructose-1,6-bisphosphatase, GlpX type (EC 3.1.3.11);	1.70588	2.16667
Phosphorus Metabolism;Phosphate_metabolism;Manganese-dependent inorganic pyrophosphatase (EC 3.6.1.1);	1.70588	1.72222
Iron acquisition and metabolism;Transport_of_Iron;Iron-uptake factor PiuB;	1.70588	1.27778
Cofactors, Vitamins, Prosthetic Groups, Pigments;Folate and pterines;Molybdenum_cofactor_biosynthesis;Molybdopterin biosynthesis protein MoeB;	1.70588	1.11111
Cell Wall and Capsule;Gram-Negative cell wall components;KDO2-Lipid_A_biosynthesis;Lipid A biosynthesis (KDO) 2-(lauroyl)-lipid IVA acyltransferase (EC 2.3.1.-);	1.70588	2.16667
Carbohydrates;Monosaccharides;Deoxyribose_and_Deoxynucleoside_Catabolism;Putative deoxyribose-specific ABC transporter, ATP-binding protein;	1.70588	1.61111
Stress Response;Oxidative stress;Oxidative_stress;Peroxide stress regulator PerR, FUR family;	1.70588	1.61111
Stress Response;Hfl_operon;HflC protein;	1.70588	2.27778
Iron acquisition and metabolism;Heme,_hemin_uptake_and_utilization_systems_in_GramPositives;Sortase A, LPXTG specific;	1.70588	2.27778
Carbohydrates;Polysaccharides;Glycogen_metabolism;Predicted glycogen synthase, ADP-glucose transglucosylase (EC 2.4.1.21), Actinobacterial type;	1.70588	2.66667
DNA Metabolism;DNA repair;DNA_repair,_bacterial;DNA mismatch repair endonuclease MutH;	1.70588	1.44444
Respiration;Electron donating reactions;Hydrogenases;Ni,Fe-hydrogenase I cytochrome b subunit;	1.70588	1.27778
Membrane Transport;Transport_of_Nickel_and_Cobalt;Substrate-specific component NikM of nickel ECF transporter;	1.70588	1.05556
Virulence, Disease and Defense;Adhesion;Adhesins_in_Staphylococcus;Predicted cell-wall-anchored protein SasA (LPXTG motif);	1.70588	1.11111
Protein Metabolism;Protein folding;Protein_chaperones;Chaperone protein HscA;	1.70588	2.38889
Carbohydrates;Monosaccharides;D-Sorbitol(D-Glucitol)_and_L-Sorbose_Utilization;PTS system, glucitol/sorbitol-specific IIC component (EC 2.7.1.69);	1.70588	1.55556
Protein Metabolism;Protein degradation;Putative_TldE-TldD_proteolytic_complex;FIG138315: Putative alpha helix protein;	1.70588	1.77778
Amino Acids and Derivatives;Arginine; urea cycle, polyamines;Arginine_and_Ornithine_Degradation;Putrescine aminotransferase (EC 2.6.1.82);	1.70588	1.27778
Respiration;Electron donating reactions;Respiratory_Complex_I;NADH-ubiquinone oxidoreductase chain E (EC 1.6.5.3);	1.64706	1.72222
DNA Metabolism;DNA_structural_proteins,_bacterial;Integration host factor beta subunit;	1.64706	2.16667
Virulence, Disease and Defense;Resistance to antibiotics and toxic compounds;Streptococcus_pneumoniae_Vancomycin_Tolerance_Locus;ABC transporter membrane-spanning permease, Pep export, Vex3;	1.64706	1.66667
Carbohydrates;Aminosugars;Chitin_and_N-acetylglucosamine_utilization;Chitinase (EC 3.2.1.14);	1.64706	2.11111
Protein Metabolism;Protein folding;Peptidyl-prolyl_cis-trans_isomerase;Foldase protein PrsA precursor (EC 5.2.1.8);	1.64706	0.888889
Amino Acids and Derivatives;Lysine, threonine, methionine, and cysteine;Cysteine_Biosynthesis;Sulfate transport system permease protein CysW;	1.64706	3.61111
Membrane Transport;Ton_and_Tol_transport_systems;TonB-dependent siderophore receptor;	1.64706	3.66667
Cofactors, Vitamins, Prosthetic Groups, Pigments;NAD and NADP;NAD_and_NADP_cofactor_biosynthesis_global;Nicotinate-nucleotide adenylyltransferase (EC 2.7.7.18);	1.64706	2.27778
Motility and Chemotaxis;Flagellar motility in Prokaryota;Flagellum;Flagellar basal-body rod protein FlgG;	1.64706	2.33333
Miscellaneous;YbbK;Putative stomatin/prohibitin-family membrane protease subunit aq_911;	1.64706	0.0555556
Carbohydrates;Sugar alcohols;Ethanolamine_utilization;Ethanolamine utilization polyhedral-body-like protein EutN;	1.64706	1.16667
Carbohydrates;Monosaccharides;D-galactarate,_D-glucarate_and_D-glycerate_catabolism;D-glucarate permease;	1.64706	1.88889
Respiration;Formate_hydrogenase;Formate dehydrogenase chain D (EC 1.2.1.2);	1.64706	1.83333
Amino Acids and Derivatives;Lysine, threonine, methionine, and cysteine;Methionine_Biosynthesis;Substrate-specific component MtsA of methionine-regulated ECF transporter;	1.64706	0.5
Cell Wall and Capsule;Peptidoglycan_Biosynthesis;Rare lipoprotein A precursor;	1.64706	1.72222
Carbohydrates;Di- and oligosaccharides;Lactose_and_Galactose_Uptake_and_Utilization;PTS system, lactose-specific IIA component (EC 2.7.1.69);	1.64706	0.944444
Amino Acids and Derivatives;Lysine, threonine, methionine, and cysteine;Threonine_degradation;threonine dehydrogenase;	1.64706	1.27778
Carbohydrates;Monosaccharides;D-gluconate_and_ketogluconates_metabolism;Gluconate permease;	1.64706	1.44444
Clustering-based subsystems;Spore_Coat;Polypeptide composition of the spore coat protein CotJC;	1.64706	0.944444
Cofactors, Vitamins, Prosthetic Groups, Pigments;Quinone cofactors;Ubiquinone_Biosynthesis;3-polyprenyl-4-hydroxybenzoate carboxy-lyase UbiX (EC 4.1.1.-);	1.64706	2.55556
Carbohydrates;Fermentation;Fermentations:_Mixed_acid;Sugar/maltose fermentation stimulation protein homolog;	1.64706	1.66667
Cell Wall and Capsule;Capsular and extracellular polysacchrides;Rhamnose_containing_glycans;Alpha-L-Rha alpha-1,3-L-rhamnosyltransferase (EC 2.4.1.-);	1.64706	1.38889
Iron acquisition and metabolism;Iron_acquisition_in_Vibrio;Ferric iron ABC transporter, ATP-binding protein;	1.64706	2.22222
Carbohydrates;Di- and oligosaccharides;Fructooligosaccharides(FOS)_and_Raffinose_Utilization;Two-component sensor kinase YesM (EC 2.7.3.-);	1.64706	1.66667
Cofactors, Vitamins, Prosthetic Groups, Pigments;Thiamin_biosynthesis;Hydroxymethylpyrimidine ABC transporter, substrate-binding component;	1.64706	1.77778
Carbohydrates;Di- and oligosaccharides;Maltose_and_Maltodextrin_Utilization;Transcriptional activator of maltose regulon, MalT;	1.58824	1.83333
RNA Metabolism;RNA processing and modification;RNA_processing_and_degradation,_bacterial;Ribonuclease E inhibitor RraB;	1.58824	1.61111
Stress Response;Universal_stress_protein_family;Universal stress protein A;	1.58824	1.77778
Cell Wall and Capsule;Gram-Positive cell wall components;Teichuronic_acid_biosynthesis;Putative N-acetylgalactosaminyl-diphosphoundecaprenol glucuronosyltransferase;	1.58824	1.38889
Cofactors, Vitamins, Prosthetic Groups, Pigments;NAD and NADP;NAD_and_NADP_cofactor_biosynthesis_global;Niacin transporter NiaP;	1.58824	1.22222
Carbohydrates;Monosaccharides;D-galactarate,_D-glucarate_and_D-glycerate_catabolism;Glucarate dehydratase (EC 4.2.1.40);	1.58824	2.38889
Carbohydrates;Monosaccharides;D-gluconate_and_ketogluconates_metabolism;High-affinity gluconate transporter GntT;	1.58824	2
Amino Acids and Derivatives;Lysine, threonine, methionine, and cysteine;Cysteine_Biosynthesis;Sulfite reductase [NADPH] flavoprotein alpha-component (EC 1.8.1.2);	1.58824	1.27778
Cell Wall and Capsule;Gram-Negative cell wall components;LOS_core_oligosaccharide_biosynthesis;UDP-galactose:(galactosyl) LPS alpha1,2-galactosyltransferase WaaW (EC 2.4.1.-);	1.58824	1.16667
Phages, Prophages, Transposable elements;Bacteriophage structural proteins;Phage_capsid_proteins;Phage capsid protein;	1.58824	1
Respiration;Biogenesis_of_cytochrome_c_oxidases;Frataxin homolog CyaY, facilitates iron supply for heme A synthesis or Fe-S cluster assembly;	1.58824	1.77778
Motility and Chemotaxis;Flagellar motility in Prokaryota;Flagellum;Flagellar biosynthesis protein FliQ;	1.58824	1.05556
Nucleosides and Nucleotides;Detoxification;Nudix_proteins_(nucleoside_triphosphate_hydrolases);Hypothetical nudix hydrolase YeaB;	1.58824	1
Phosphorus Metabolism;Alkylphosphonate_utilization;PhnI protein;	1.58824	0.888889
Cofactors, Vitamins, Prosthetic Groups, Pigments;Tetrapyrroles;Experimental_tye;Porphobilinogen deaminase (EC 2.5.1.61);	1.58824	1.55556
Cofactors, Vitamins, Prosthetic Groups, Pigments;Tetrapyrroles;Coenzyme_B12_biosynthesis;Outer membrane vitamin B12 receptor BtuB;	1.58824	2.27778
Motility and Chemotaxis;Flagellar motility in Prokaryota;Flagellum;Flagellar biosynthesis protein FliP;	1.58824	1.61111
Respiration;Formate_hydrogenase;Formate hydrogenlyase transcriptional activator;	1.58824	2.16667
Clustering-based subsystems;Bacterial_Cell_Division;Cell division protein FtsJ;	1.58824	1.33333
Amino Acids and Derivatives;Alanine, serine, and glycine;Glycine_and_Serine_Utilization;Cystathionine beta-synthase (EC 4.2.1.22);	1.52941	2.94444
Nucleosides and Nucleotides;Purines;Purine_nucleotide_synthesis_regulator;Purine nucleotide synthesis repressor;	1.52941	2
Iron acquisition and metabolism;Hemin_transport_system;Outer membrane receptor proteins, mostly Fe transport;	1.52941	1.33333
Potassium metabolism;Potassium_homeostasis;Glutathione-regulated potassium-efflux system protein KefC;	1.52941	1.5
Carbohydrates;Monosaccharides;L-Arabinose_utilization;Arabinan endo-1,5-alpha-L-arabinosidase (EC 3.2.1.99);	1.52941	2.27778
Carbohydrates;Fermentation;Fermentations:_Mixed_acid;Formate efflux transporter (TC 2.A.44 family);	1.52941	2.16667
Cell Wall and Capsule;Gram-Negative cell wall components;KDO2-Lipid_A_biosynthesis;Lipopolysaccharide ABC transporter, ATP-binding protein LptB;	1.52941	1.77778
Carbohydrates;Central carbohydrate metabolism;Pyruvate_metabolism_II:_acetyl-CoA,_acetogenesis_from_pyruvate;Acetate permease ActP (cation/acetate symporter);	1.52941	1.61111
Phages, Prophages, Transposable elements, Plasmids;Transposable elements;Conjugative_transposon,_Bacteroidales;Conjugative transposon protein TraP;	1.52941	2.94444
Amino Acids and Derivatives;Aromatic amino acids and derivatives;Common_Pathway_For_Synthesis_of_Aromatic_Compounds_(DAHP_synthase_to_chorismate);2-keto-3-deoxy-D-arabino-heptulosonate-7-phosphate synthase I alpha (EC 2.5.1.54);	1.52941	2.66667
Phages, Prophages, Transposable elements;Bacteriophage structural proteins;Phage_capsid_proteins;Major capsid protein;	1.52941	2.11111
Amino Acids and Derivatives;Lysine, threonine, methionine, and cysteine;Lysine_degradation;L-beta-lysine 5,6-aminomutase beta subunit (EC 5.4.3.3);	1.52941	1.94444
Stress Response;Universal_stress_protein_family;Universal stress protein G;	1.52941	1.5
Motility and Chemotaxis;Flagellar motility in Prokaryota;Flagellum;Flagellar hook-associated protein FlgL;	1.52941	1.66667
Stress Response;Hfl_operon;HflK protein;	1.52941	1.94444
Clustering-based subsystems;Conserved_gene_cluster_associated_with_Met-tRNA_formyltransferase;Similar to C-terminal Zn-finger domain of DNA topoisomerase I;	1.52941	1.5
RNA Metabolism;Transcription;Rrf2_family_transcriptional_regulators;Rrf2 family transcriptional regulator, group III;	1.52941	1.44444
Metabolism of Aromatic Compounds;Metabolism of central aromatic intermediates;Central_meta-cleavage_pathway_of_aromatic_compound_degradation;2-polyprenylphenol hydroxylase and related flavodoxin oxidoreductases;	1.52941	1.44444
DNA Metabolism;DNA repair;DNA_Repair_Base_Excision;DNA-3-methyladenine glycosylase II (EC 3.2.2.21);	1.52941	1.5
RNA Metabolism;Transcription;Transcription_factors_bacterial;Transcription elongation factor GreB;	1.52941	1.72222
Carbohydrates;Di- and oligosaccharides;Trehalose_Biosynthesis;Glucoamylase (EC 3.2.1.3);	1.52941	2.66667
Carbohydrates;Monosaccharides;Mannose_Metabolism;Predicted sodium-dependent mannose transporter;	1.52941	2.33333
Protein Metabolism;Protein folding;Peptidyl-prolyl_cis-trans_isomerase;Peptidyl-prolyl cis-trans isomerase ppiB (EC 5.2.1.8);	1.52941	2.05556
Nitrogen Metabolism;Nitrate_and_nitrite_ammonification;Respiratory nitrate reductase delta chain (EC 1.7.99.4);	1.52941	1.61111
Stress Response;Oxidative stress;Glutathione:_Redox_cycle;Glutathione reductase (EC 1.8.1.7);	1.52941	2.61111
Membrane Transport;ECF_class_transporters;Transmembrane component of energizing module of predicted pyridoxine-related ECF transporter;	1.52941	1.05556
Virulence, Disease and Defense;Resistance to antibiotics and toxic compounds;Multidrug_Resistance_Efflux_Pumps;Transcription repressor of multidrug efflux pump acrAB operon, TetR (AcrR) family;	1.52941	1.66667
Carbohydrates;Central carbohydrate metabolism;Methylglyoxal_Metabolism;Hydroxyacylglutathione hydrolase (EC 3.1.2.6);	1.52941	1.22222
Phosphorus Metabolism;Alkylphosphonate_utilization;Metal-dependent hydrolase involved in phosphonate metabolism;	1.52941	1.11111
Fatty Acids, Lipids, and Isoprenoids;Phospholipids;Glycerolipid_and_Glycerophospholipid_Metabolism_in_Bacteria;Phosphatidylglycerophosphatase B (EC 3.1.3.27);	1.52941	1.38889
Stress Response;Oxidative stress;Glutathione:_Biosynthesis_and_gamma-glutamyl_cycle;Gamma-glutamyltranspeptidase (EC 2.3.2.2);	1.52941	1.61111
Phages, Prophages, Transposable elements, Plasmids;Phages, Prophages;Listeria_phi-A118-like_prophages;Repressor (CI-like) [Bacteriophage A118];	1.52941	1.88889
Respiration;Electron accepting reactions;Anaerobic_respiratory_reductases;Adenylylsulfate reductase alpha-subunit (EC 1.8.99.2);	1.52941	3.16667
Stress Response;Oxidative stress;Oxidative_stress;Superoxide dismutase [Cu-Zn] precursor (EC 1.15.1.1);	1.52941	1.44444
Carbohydrates;Central carbohydrate metabolism;Pyruvate:ferredoxin_oxidoreductase;Pyruvate:ferredoxin oxidoreductase, beta subunit (EC 1.2.7.1);	1.52941	1.44444
RNA Metabolism;Transcription;Transcription_initiation,_bacterial_sigma_factors;RNA polymerase sigma factor SigW;	1.52941	1.22222
Membrane Transport;Protein and nucleoprotein secretion system, Type IV;Type_IV_pilus;Type IV fimbrial assembly, ATPase PilB;	1.52941	3.16667
Cofactors, Vitamins, Prosthetic Groups, Pigments;Folate and pterines;Molybdenum_cofactor_biosynthesis;Molybdopterin biosynthesis Mog protein, molybdochelatase;	1.52941	2.16667
Carbohydrates;Central carbohydrate metabolism;Dihydroxyacetone_kinases;Phosphoenolpyruvate-dihydroxyacetone phosphotransferase (EC 2.7.1.121), subunit DhaM;	1.52941	1.27778
RNA Metabolism;Transcription;Transcription_initiation,_bacterial_sigma_factors;RNA polymerase sporulation specific sigma factor SigK;	1.52941	1.72222
RNA Metabolism;Transcription;Transcription_initiation,_bacterial_sigma_factors;Sigma factor RpoE regulatory protein RseC;	1.47059	1
Cofactors, Vitamins, Prosthetic Groups, Pigments;Folate and pterines;p-Aminobenzoyl-Glutamate_Utilization;Aminobenzoyl-glutamate transport protein;	1.47059	4.11111
Membrane Transport;Ton_and_Tol_transport_systems;Tol biopolymer transport system, TolR protein;	1.47059	1.61111
Virulence, Disease and Defense;Resistance to antibiotics and toxic compounds;Copper_homeostasis;Copper-translocating P-type ATPase (EC 3.6.3.4);	1.47059	2.77778
Amino Acids and Derivatives;Lysine, threonine, methionine, and cysteine;Methionine_Biosynthesis;Methionine repressor MetJ;	1.47059	1.33333
Respiration;Biogenesis_of_c-type_cytochromes;Cytochrome c-type biogenesis protein CcmE, heme chaperone;	1.47059	1.38889
Amino Acids and Derivatives;Lysine, threonine, methionine, and cysteine;Lysine_degradation;L-lysine permease;	1.47059	1.5
Amino Acids and Derivatives;Lysine, threonine, methionine, and cysteine;Methionine_Biosynthesis;Transmembrane component MtsC of energizing module of methionine-regulated ECF transporter;	1.47059	1
Virulence, Disease and Defense;Resistance to antibiotics and toxic compounds;Arsenic_resistance;Arsenical resistance operon repressor;	1.47059	1.66667
Carbohydrates;Di- and oligosaccharides;Melibiose_Utilization;Melibiose operon regulatory protein;	1.47059	1.27778
Amino Acids and Derivatives;Lysine, threonine, methionine, and cysteine;Cysteine_Biosynthesis;Sulfite reductase [NADPH] hemoprotein beta-component (EC 1.8.1.2);	1.47059	2
Cofactors, Vitamins, Prosthetic Groups, Pigments;Thiamin_biosynthesis;Hydroxymethylpyrimidine ABC transporter, transmembrane component;	1.47059	2.5
Carbohydrates;Fermentation;Acetyl-CoA_fermentation_to_Butyrate;Probable electron transfer flavoprotein-quinone oxidoreductase FixC (EC 1.5.5.-);	1.47059	2.11111
Amino Acids and Derivatives;Arginine; urea cycle, polyamines;Urea_decomposition;Urease alpha subunit (EC 3.5.1.5);	1.47059	3.38889
Amino Acids and Derivatives;Lysine, threonine, methionine, and cysteine;Methionine_Degradation;Methionine gamma-lyase (EC 4.4.1.11);	1.47059	1.44444
Protein Metabolism;Protein degradation;Proteolysis_in_bacteria,_ATP-dependent;ATP-dependent protease La (EC 3.4.21.53) Type II;	1.47059	1.05556
Protein Metabolism;Protein folding;Peptidyl-prolyl_cis-trans_isomerase;Peptidyl-prolyl cis-trans isomerase ppiC (EC 5.2.1.8);	1.47059	1.33333
Motility and Chemotaxis;Flagellar motility in Prokaryota;Flagellar_motility;Flagellar motor switch protein FliN;	1.47059	2.55556
Carbohydrates;Central carbohydrate metabolism;Glycolysis_and_Gluconeogenesis,_including_Archaeal_enzymes;Fructose-1,6-bisphosphatase, type I (EC 3.1.3.11);	1.47059	2.22222
Protein Metabolism;Protein biosynthesis;Universal_GTPases;GTP-binding protein YqeH, required for biogenesis of 30S ribosome subunit;	1.47059	0.777778
Carbohydrates;Lacto-N-Biose_I_and_Galacto-N-Biose_Metabolic_Pathway;Predicted galacto-N-biose-/lacto-N-biose I ABC transporter, periplasmic substrate-binding protein;	1.47059	1.83333
Carbohydrates;Monosaccharides;Mannose_Metabolism;PTS system, mannose-specific IIB component (EC 2.7.1.69);	1.47059	1.5
DNA Metabolism;DNA repair;DNA_repair,_bacterial_DinG_and_relatives;ATP-dependent helicase DinG/Rad3;	1.47059	1.61111
Protein Metabolism;Protein biosynthesis;Ribosome_biogenesis_bacterial;Similar to ribosomal large subunit pseudouridine synthase D, Bacillus subtilis YjbO type;	1.47059	1.05556
Carbohydrates;Central carbohydrate metabolism;Pyruvate:ferredoxin_oxidoreductase;Pyruvate:ferredoxin oxidoreductase, alpha subunit (EC 1.2.7.1);	1.47059	1.72222
RNA Metabolism;RNA processing and modification;Queuosine-Archaeosine_Biosynthesis;Substrate-specific component STY3230 of queuosine-regulated ECF transporter;	1.47059	1.5
Miscellaneous;ZZ_gjo_need_homes;Proposed peptidoglycan lipid II flippase MurJ;	1.47059	2.27778
Carbohydrates;Monosaccharides;D-gluconate_and_ketogluconates_metabolism;Low-affinity gluconate/H+ symporter GntU;	1.47059	2.5
Motility and Chemotaxis;Flagellar motility in Prokaryota;Flagellum;Flagellar basal-body rod protein FlgB;	1.47059	1.72222
Carbohydrates;Sugar alcohols;Ethanolamine_utilization;Ethanolamine utilization polyhedral-body-like protein EutM;	1.47059	1.33333
Carbohydrates;Central carbohydrate metabolism;Pyruvate_metabolism_II:_acetyl-CoA,_acetogenesis_from_pyruvate;Aldehyde dehydrogenase (EC 1.2.1.3);	1.47059	1.77778
Cofactors, Vitamins, Prosthetic Groups, Pigments;Riboflavin, FMN, FAD;Flavodoxin;Flavoprotein MioC;	1.47059	1.44444
Carbohydrates;Central carbohydrate metabolism;TCA_Cycle;Dihydrolipoamide succinyltransferase component (E2) of 2-oxoglutarate dehydrogenase complex (EC 2.3.1.61);	1.47059	2.05556
Respiration;Electron accepting reactions;trimethylamine_N-oxide_(TMAO)_reductase;Functional role page for Chaperone protein TorD;	1.47059	1.33333
Carbohydrates;Monosaccharides;Deoxyribose_and_Deoxynucleoside_Catabolism;Deoxyribose operon repressor, DeoR family;	1.47059	1.27778
Amino Acids and Derivatives;Arginine; urea cycle, polyamines;Arginine_and_Ornithine_Degradation;Histidine ABC transporter, ATP-binding protein HisP (TC 3.A.1.3.1);	1.47059	1.83333
Regulation and Cell signaling;Two-component_regulatory_systems_in_Campylobacter;Signal transduction histidine kinase CheA (EC 2.7.3.-);	1.41176	2.83333
Amino Acids and Derivatives;Arginine; urea cycle, polyamines;Arginine_and_Ornithine_Degradation;Arginine ABC transporter, permease protein ArtM;	1.41176	1.5
DNA Metabolism;DNA repair;DNA_repair,_bacterial_DinG_and_relatives;DinG family ATP-dependent helicase CPE1197;	1.41176	0.444444
Carbohydrates;Monosaccharides;Fructose_utilization;Fructose repressor FruR, LacI family;	1.41176	1.5
Iron acquisition and metabolism;Campylobacter_Iron_Metabolism;Periplasmic protein p19 involved in high-affinity Fe2+ transport;	1.41176	1.94444
Respiration;Electron donating reactions;Formate_dehydrogenase;Formate dehydrogenase O beta subunit (EC 1.2.1.2);	1.41176	1.77778
Carbohydrates;Sugar alcohols;Propanediol_utilization;Propanediol utilization polyhedral body protein PduB;	1.41176	1.61111
RNA Metabolism;RNA processing and modification;ATP-dependent_RNA_helicases,_bacterial;ATP-dependent RNA helicase YfmL;	1.41176	0.611111
Respiration;Soluble_cytochromes_and_functionally_related_electron_carriers;Ferredoxin, 2Fe-2S;	1.41176	1.61111
Cell Wall and Capsule;Gram-Negative cell wall components;Lipid_A-Ara4N_pathway_(_Polymyxin_resistance_);Polymyxin resistance protein ArnC, glycosyl transferase (EC 2.4.-.-);	1.41176	1.77778
Metabolism of Aromatic Compounds;Metabolism of central aromatic intermediates;Homogentisate_pathway_of_aromatic_compound_degradation;Aromatic-amino-acid aminotransferase (EC 2.6.1.57);	1.41176	1.5
Motility and Chemotaxis;Flagellar motility in Prokaryota;Flagellar_motility;Flagellar motor rotation protein MotA;	1.41176	2.33333
Carbohydrates;Sugar alcohols;Propanediol_utilization;CoA-acylating propionaldehyde dehydrogenase;	1.41176	3.22222
Regulation and Cell signaling;DNA-binding_regulatory_proteins,_strays;LysR family transcriptional regulator STM2281;	1.41176	1
Membrane Transport;Protein secretion system, Type III;Type_III_secretion_system_orphans;BarA sensory histidine kinase (= VarS = GacS);	1.41176	1.44444
Stress Response;Detoxification.1;Glutathione-dependent_pathway_of_formaldehyde_detoxification;S-formylglutathione hydrolase (EC 3.1.2.12);	1.41176	1.83333
Cofactors, Vitamins, Prosthetic Groups, Pigments;Thiamin_biosynthesis;Thiamin ABC transporter, ATPase component;	1.41176	1.44444
Respiration;Electron donating reactions;Energy-conserving_hydrogenase_(ferredoxin);Energy-conserving hydrogenase (ferredoxin), subunit C;	1.41176	0.611111
RNA Metabolism;Transcription;Transcription_initiation,_bacterial_sigma_factors;RNA polymerase sporulation specific sigma factor SigF;	1.41176	1.27778
DNA Metabolism;CRISPs;CRISPRs;CRISPR-associated helicase Cas3, protein;	1.41176	0.722222
Carbohydrates;Central carbohydrate metabolism;Dihydroxyacetone_kinases;Phosphoenolpyruvate-dihydroxyacetone phosphotransferase (EC 2.7.1.121), ADP-binding subunit DhaL;	1.41176	1.05556
Membrane Transport;Ton_and_Tol_transport_systems;TPR domain protein, putative component of TonB system;	1.41176	1.27778
Protein Metabolism;Protein degradation;Proteolysis_in_bacteria,_ATP-dependent;Outer membrane stress sensor protease DegS;	1.41176	2.11111
Carbohydrates;One-carbon Metabolism;Serine-glyoxylate_cycle;Succinyl-CoA:3-ketoacid-coenzyme A transferase subunit B (EC 2.8.3.5);	1.41176	1.05556
Carbohydrates;Central carbohydrate metabolism;Pyruvate_metabolism_I:_anaplerotic_reactions,_PEP;Pyruvate carboxyl transferase (EC 6.4.1.1);	1.41176	1.22222
Carbohydrates;Di- and oligosaccharides;Maltose_and_Maltodextrin_Utilization;Predicted glucose transporter in maltodextrin utilization gene cluster;	1.35294	3.77778
Fatty Acids, Lipids, and Isoprenoids;Isoprenoids;Archaeal_lipids;Mevalonate kinase (EC 2.7.1.36);	1.35294	0.444444
Carbohydrates;Central carbohydrate metabolism;TCA_Cycle;Fumarate hydratase class I, aerobic (EC 4.2.1.2);	1.35294	2.33333
Carbohydrates;Monosaccharides;L-ascorbate_utilization_(and_related_gene_clusters);3-keto-L-gulonate 6-phosphate decarboxylase;	1.35294	1.38889
Carbohydrates;Lacto-N-Biose_I_and_Galacto-N-Biose_Metabolic_Pathway;UDP-glucose hexose 1-phosphate uridylyltransferase;	1.35294	1.38889
Membrane Transport;Ton_and_Tol_transport_systems;Peptidoglycan-associated lipoprotein precursor;	1.35294	1.88889
Cell Division and Cell Cycle;Bacterial_Cytoskeleton;Cell division protein ZipA;	1.35294	1.11111
Carbohydrates;Sugar alcohols;Ethanolamine_utilization;Ethanolamine utilization protein EutQ;	1.35294	1.27778
Carbohydrates;Organic acids;Lactate_utilization;Predicted L-lactate dehydrogenase, hypothetical protein subunit YkgG;	1.35294	1.55556
Cofactors, Vitamins, Prosthetic Groups, Pigments;Tetrapyrroles;Coenzyme_B12_biosynthesis;Vitamin B12 ABC transporter, ATPase component BtuD;	1.35294	1.16667
Carbohydrates;Sugar alcohols;Glycerol_and_Glycerol-3-phosphate_Uptake_and_Utilization;GlpG protein (membrane protein of glp regulon);	1.35294	1.11111
Cofactors, Vitamins, Prosthetic Groups, Pigments;Tetrapyrroles;Experimental_tye;Uroporphyrinogen-III synthase (EC 4.2.1.75);	1.35294	1.22222
Respiration;Electron donating reactions;Succinate_dehydrogenase;Fumarate reductase subunit D;	1.35294	1.5
Carbohydrates;Monosaccharides;D-galactarate,_D-glucarate_and_D-glycerate_catabolism;D-glycerate transporter (predicted);	1.35294	1.88889
Fatty Acids, Lipids, and Isoprenoids;Isoprenoids;Polyprenyl_Diphosphate_Biosynthesis;Octaprenyl-diphosphate synthase (EC 2.5.1.-);	1.35294	2.16667
Protein Metabolism;Protein biosynthesis;Universal_GTPases;50S ribosomal subunit maturation GTPase RbgA (B. subtilis YlqF);	1.35294	1.88889
Phages, Prophages, Transposable elements, Plasmids;Phages, Prophages;Staphylococcal_phi-Mu50B-like_prophages;Antirepressor [SA bacteriophages 11, Mu50B];	1.35294	1
Amino Acids and Derivatives;Arginine; urea cycle, polyamines;Arginine_and_Ornithine_Degradation;Arginine deiminase (EC 3.5.3.6);	1.35294	1.16667
Cell Division and Cell Cycle;Control_of_cell_elongation_-_division_cycle_in_Bacilli;FIG001721: Predicted N6-adenine-specific DNA methylase;	1.35294	1.77778
Stress Response;Heat shock;Heat_shock_dnaK_gene_cluster_extended;DNA replication intiation control protein YabA;	1.35294	0.666667
Carbohydrates;Sugar alcohols;Ethanolamine_utilization;Ethanolamine utilization protein similar to PduL;	1.35294	1.83333
DNA Metabolism;DNA repair;2-phosphoglycolate_salvage;Putative phosphatase YieH;	1.35294	1.22222
Membrane Transport;ECF_class_transporters;Substrate-specific component PanT of predicted pantothenate ECF transporter;	1.35294	0.833333
Carbohydrates;Monosaccharides;D-galactarate,_D-glucarate_and_D-glycerate_catabolism;2-hydroxy-3-oxopropionate reductase (EC 1.1.1.60);	1.35294	3.38889
Respiration;Electron donating reactions;Succinate_dehydrogenase;Fumarate reductase subunit C;	1.35294	1.38889
Cofactors, Vitamins, Prosthetic Groups, Pigments;Folate and pterines;Molybdenum_cofactor_biosynthesis;Molybdenum cofactor biosynthesis protein MoaE;	1.35294	1.72222
Virulence, Disease and Defense;Resistance to antibiotics and toxic compounds;Copper_homeostasis;Copper resistance protein D;	1.35294	1.5
Carbohydrates;Sugar alcohols;Inositol_catabolism;Inositol transport system ATP-binding protein;	1.35294	1
Cell Division and Cell Cycle;Bacterial_Cytoskeleton;Cell division protein FtsB;	1.35294	1.38889
Respiration;Electron donating reactions;Hydrogenases;NADP-reducing hydrogenase, subunit B;	1.35294	1
Regulation and Cell signaling;Orphan_regulatory_proteins;Transcriptional regulatory protein basR/pmrA;	1.35294	1.27778
Carbohydrates;CO2 fixation;Photorespiration_(oxidative_C2_cycle);2-oxoglutarate/malate translocator;	1.35294	2.61111
DNA Metabolism;DNA replication;DNA_topoisomerases,_Type_I,_ATP-independent;DNA topoisomerase III domain;	1.35294	1.61111
Amino Acids and Derivatives;Arginine; urea cycle, polyamines;Arginine_and_Ornithine_Degradation;Arginine ABC transporter, ATP-binding protein ArtP;	1.35294	1.44444
Carbohydrates;Aminosugars;N-Acetyl-Galactosamine_and_Galactosamine_Utilization;PTS system, galactosamine-specific IIB component (EC 2.7.1.69);	1.35294	0.944444
Cofactors, Vitamins, Prosthetic Groups, Pigments;NAD and NADP;NAD_and_NADP_cofactor_biosynthesis_global;Ribosyl nicotinamide transporter, PnuC-like;	1.35294	2.27778
DNA Metabolism;CRISPs;CRISPRs;CRISPR-associated RecB family exonuclease Cas4a;	1.35294	1.27778
Cell Wall and Capsule;Capsular and extracellular polysacchrides;Phosphorylcholine_incorporation_in_LPS;Choline permease LicB;	1.29412	0.277778
Nucleosides and Nucleotides;Purines;Purine_conversions;Xanthine-guanine phosphoribosyltransferase (EC 2.4.2.22);	1.29412	1.61111
DNA Metabolism;DNA replication;DNA-replication;Primosomal protein I;	1.29412	1.61111
Carbohydrates;Central carbohydrate metabolism;Entner-Doudoroff_Pathway;Non-phosphorylating glyceraldehyde-3-phosphate dehydrogenase (NADP) (EC 1.2.1.9);	1.29412	0.388889
Nitrogen Metabolism;Ammonia_assimilation;[Protein-PII] uridylyltransferase (EC 2.7.7.59);	1.29412	1.44444
Nucleosides and Nucleotides;Purines;De_Novo_Purine_Biosynthesis;PurR: transcription regulator associated with purine metabolism;	1.29412	1.44444
Carbohydrates;Aminosugars;Chitin_and_N-acetylglucosamine_utilization;Phosphatase NagD predicted to act in N-acetylglucosamine utilization subsystem;	1.29412	2.33333
Virulence, Disease and Defense;Resistance to antibiotics and toxic compounds;Multidrug_Resistance_Efflux_Pumps;Macrolide export ATP-binding/permease protein MacB (EC 3.6.3.-);	1.29412	3.27778
Nitrogen Metabolism;Nitrate_and_nitrite_ammonification;Nitrite reductase probable [NAD(P)H] subunit (EC 1.7.1.4);	1.29412	0.444444
Potassium metabolism;Glutathione-regulated_potassium-efflux_system_and_associated_functions;Glutathione-regulated potassium-efflux system protein KefB;	1.29412	1.72222
Membrane Transport;Protein and nucleoprotein secretion system, Type IV;Type_IV_pilus;Type IV pilin PilA;	1.29412	1.33333
DNA Metabolism;DNA replication;DNA-replication;DNA polymerase III epsilon subunit (EC 2.7.7.7);	1.29412	1.77778
Cofactors, Vitamins, Prosthetic Groups, Pigments;Coenzyme A;Coenzyme_A_Biosynthesis;Pantothenate:Na+ symporter (TC 2.A.21.1.1);	1.29412	2.16667
Fatty Acids, Lipids, and Isoprenoids;Polyhydroxybutyrate_metabolism;D-beta-hydroxybutyrate permease;	1.29412	0.666667
Nitrogen Metabolism;Nitrate_and_nitrite_ammonification;Nitrate/nitrite sensor protein (EC 2.7.3.-);	1.29412	2.27778
Cofactors, Vitamins, Prosthetic Groups, Pigments;Tetrapyrroles;Experimental_tye;Glutamyl-tRNA reductase (EC 1.2.1.70);	1.29412	1.05556
Stress Response;Osmotic stress;Choline_and_Betaine_Uptake_and_Betaine_Biosynthesis;High-affinity choline uptake protein BetT;	1.29412	2.22222
Nucleosides and Nucleotides;Purines;Purine_conversions;GMP reductase;	1.29412	1.44444
Sulfur Metabolism;Organic sulfur assimilation;Alkanesulfonate_assimilation;Alkanesulfonates ABC transporter ATP-binding protein;	1.29412	1.38889
Carbohydrates;Di- and oligosaccharides;Lactose_and_Galactose_Uptake_and_Utilization;6-phospho-beta-galactosidase (EC 3.2.1.85);	1.29412	0.833333
Regulation and Cell signaling;Orphan_regulatory_proteins;Two-component system response regulator QseB;	1.29412	1.88889
Cell Wall and Capsule;Gram-Negative cell wall components;LOS_core_oligosaccharide_biosynthesis;ADP-L-glycero-D-manno-heptose-6-epimerase (EC 5.1.3.20);	1.29412	2.33333
Nucleosides and Nucleotides;Detoxification;Nudix_proteins_(nucleoside_triphosphate_hydrolases);Adenosine (5')-pentaphospho-(5'')-adenosine pyrophosphohydrolase (EC 3.6.1.-);	1.29412	1.5
Fatty Acids, Lipids, and Isoprenoids;Fatty acids;Fatty_Acid_Biosynthesis_FASII;3-oxoacyl-[acyl-carrier-protein] synthase, KASI (EC 2.3.1.41);	1.29412	2.11111
Carbohydrates;Sugar alcohols;Ethanolamine_utilization;Ethanolamine ammonia-lyase light chain (EC 4.3.1.7);	1.29412	1.33333
Membrane Transport;Sugar Phosphotransferase Systems, PTS;Fructose_and_Mannose_Inducible_PTS;PTS system, fructose- and mannose-inducible IIC component (EC 2.7.1.69);	1.29412	1.55556
Carbohydrates;Di- and oligosaccharides;Beta-Glucoside_Metabolism;PTS system, arbutin-, cellobiose-, and salicin-specific IIBC component (EC 2.7.1.69);	1.29412	1.55556
Cell Division and Cell Cycle;Cyanobacterial_Circadian_Clock;Circadian phase modifier;	1.29412	1.61111
Carbohydrates;Di- and oligosaccharides;Trehalose_Uptake_and_Utilization;PTS system, glucose-specific IIA component (EC 2.7.1.69);	1.29412	1.38889
Membrane Transport;Transport_of_Manganese;Manganese ABC transporter, periplasmic-binding protein SitA;	1.29412	1.05556
Carbohydrates;Monosaccharides;Deoxyribose_and_Deoxynucleoside_Catabolism;Pyrimidine-nucleoside phosphorylase (EC 2.4.2.2);	1.29412	1.88889
Carbohydrates;Monosaccharides;Xylose_utilization;D-xylose transport ATP-binding protein XylG;	1.29412	1.05556
Nucleosides and Nucleotides;Hydantoin_metabolism;Dihydropyrimidinase (EC 3.5.2.2);	1.29412	1.16667
Regulation and Cell signaling;Orphan_regulatory_proteins;Copper-sensing two-component system response regulator CpxR;	1.29412	1.11111
Carbohydrates;Organic acids;Alpha-acetolactate_operon;Acetolactate synthase, catabolic (EC 2.2.1.6);	1.29412	1.27778
Cofactors, Vitamins, Prosthetic Groups, Pigments;NAD and NADP;NAD_and_NADP_cofactor_biosynthesis_global;NadR transcriptional regulator;	1.29412	1.66667
Carbohydrates;Monosaccharides;D-Sorbitol(D-Glucitol)_and_L-Sorbose_Utilization;PTS system, glucitol/sorbitol-specific IIA component (EC 2.7.1.69);	1.29412	1.44444
Stress Response;Oxidative stress;Glutathione:_Redox_cycle;Glutaredoxin 1;	1.29412	1.22222
Respiration;Electron accepting reactions;trimethylamine_N-oxide_(TMAO)_reductase;Cytochrome c-type protein NapC;	1.29412	0.888889
Metabolism of Aromatic Compounds;Aromatic_Amin_Catabolism;4-hydroxyphenylacetate 3-monooxygenase (EC 1.14.13.3);	1.29412	1.05556
Carbohydrates;Monosaccharides;D-Tagatose_and_Galactitol_Utilization;Galactitol-1-phosphate 5-dehydrogenase (EC 1.1.1.251);	1.23529	1.11111
Respiration;Formate_hydrogenase;Formate hydrogenlyase subunit 7;	1.23529	1.16667
Membrane Transport;ABC transporters;ABC_transporter_peptide_(TC_3.A.1.5.5);Peptide transport system permease protein sapB (TC 3.A.1.5.5);	1.23529	1.55556
Membrane Transport;ABC transporters;ABC_transporter_peptide_(TC_3.A.1.5.5);Peptide transport periplasmic protein sapA (TC 3.A.1.5.5);	1.23529	1.88889
Regulation and Cell signaling;cAMP_signaling_in_bacteria;cAMP-dependent Kef-type K+ transport system;	1.23529	1.44444
Carbohydrates;Di- and oligosaccharides;Maltose_and_Maltodextrin_Utilization;Maltose regulon modulator;	1.23529	1.05556
Cell Division and Cell Cycle;Control_of_cell_elongation_-_division_cycle_in_Bacilli;Recombination protein RecU;	1.23529	1.16667
Protein Metabolism;Protein degradation;Protein_degradation;Deblocking aminopeptidase (EC 3.4.11.-);	1.23529	1.66667
Respiration;Electron accepting reactions;Anaerobic_respiratory_reductases;Anaerobic dimethyl sulfoxide reductase chain C (EC 1.8.99.-);	1.23529	1.27778
Membrane Transport;ECF_class_transporters;Substrate-specific component PdxU2 of predicted pyridoxin-related ECF transporter;	1.23529	0.5
Amino Acids and Derivatives;Arginine; urea cycle, polyamines;Arginine_and_Ornithine_Degradation;Agmatinase (EC 3.5.3.11);	1.23529	1.55556
Dormancy and Sporulation;Sporulation_gene_orphans;Stage V sporulation protein T, AbrB family transcriptional regulator (SpoVT);	1.23529	1.88889
Cell Wall and Capsule;Gram-Negative cell wall components;LOS_core_oligosaccharide_biosynthesis;UDP-glucose:(heptosyl) LPS alpha1,3-glucosyltransferase WaaG (EC 2.4.1.-);	1.23529	1.83333
Carbohydrates;Monosaccharides;D-Galacturonate_and_D-Glucuronate_Utilization;Hexuronate utilization operon transcriptional repressor ExuR;	1.23529	1.77778
Phages, Prophages, Transposable elements, Plasmids;Transposable elements;Conjugative_transposon,_Bacteroidales;Conjugative transposon protein TraC;	1.23529	2.16667
Carbohydrates;Monosaccharides;Hexose_Phosphate_Uptake_System;Hexose phosphate transport protein UhpT;	1.23529	0.944444
Amino Acids and Derivatives;Lysine, threonine, methionine, and cysteine;Methionine_Biosynthesis;Methionine synthase activation domain (EC 2.1.1.13);	1.23529	0.611111
Carbohydrates;Central carbohydrate metabolism;Pyruvate_metabolism_II:_acetyl-CoA,_acetogenesis_from_pyruvate;Dihydrolipoamide acetyltransferase component of pyruvate dehydrogenase complex (EC 2.3.1.12);	1.23529	1.33333
Cofactors, Vitamins, Prosthetic Groups, Pigments;Folate and pterines;Molybdenum_cofactor_biosynthesis;Molybdenum cofactor biosynthesis protein MoaD;	1.23529	1.83333
Regulation and Cell signaling;Orphan_regulatory_proteins;Glycine cleavage system transcriptional antiactivator GcvR;	1.23529	1.11111
Virulence, Disease and Defense;Adhesion;Streptococcus_pyogenes_recombinatorial_zone;Chaperonin (heat shock protein 33);	1.23529	1.44444
Carbohydrates;Sugar alcohols;Ethanolamine_utilization;Ethanolamine utilization polyhedral-body-like protein EutL;	1.23529	1.11111
Carbohydrates;Monosaccharides;Hexose_Phosphate_Uptake_System;Sensor histidine protein kinase UhpB, glucose-6-phosphate specific (EC 2.7.13.3);	1.23529	1.11111
Protein Metabolism;Selenoproteins;Selenocysteine_metabolism;L-seryl-tRNA(Sec) selenium transferase (EC 2.9.1.1);	1.23529	1.83333
Cell Wall and Capsule;Gram-Positive cell wall components;D-Alanyl_Lipoteichoic_Acid_Biosynthesis;Poly(glycerophosphate chain) D-alanine transfer protein DltD;	1.23529	0.5
Respiration;Electron donating reactions;Energy-conserving_hydrogenase_(ferredoxin);Energy-conserving hydrogenase (ferredoxin), subunit E;	1.23529	0.444444
Motility and Chemotaxis;Flagellar motility in Prokaryota;Flagellum;Flagellar hook protein FlgE;	1.23529	1.88889
Cell Wall and Capsule;Capsular and extracellular polysacchrides;Sialic_Acid_Metabolism;TRAP-type transport system, large permease component, predicted N-acetylneuraminate transporter;	1.23529	1.72222
Clustering-based subsystems;Putative_hemin_transporter;Phosphate starvation-inducible ATPase PhoH with RNA binding motif;	1.23529	1.72222
Carbohydrates;Monosaccharides;D-galactarate,_D-glucarate_and_D-glycerate_catabolism;D-galactarate permease;	1.23529	1.16667
Carbohydrates;Central carbohydrate metabolism;TCA_Cycle;2-oxoglutarate dehydrogenase E1 component (EC 1.2.4.2);	1.23529	2.66667
Phages, Prophages, Transposable elements, Plasmids;Pathogenicity islands;Listeria_Pathogenicity_Island_LIPI-1_extended;Thiol-activated cytolysin;	1.23529	0.944444
Regulation and Cell signaling;Programmed Cell Death and Toxin-antitoxin Systems;Murein_hydrolase_regulation_and_cell_death;LysR family regulatory protein CidR;	1.23529	0.944444
DNA Metabolism;DNA repair;DNA_repair,_bacterial;Endonuclease V (EC 3.1.21.7);	1.23529	1.33333
Carbohydrates;Central carbohydrate metabolism;TCA_Cycle;Citrate lyase gamma chain, acyl carrier protein (EC 4.1.3.6);	1.23529	1
Fatty Acids, Lipids, and Isoprenoids;Fatty acids;Fatty_Acid_Biosynthesis_FASII;4'-phosphopantetheinyl transferase (EC 2.7.8.-);	1.23529	1.33333
Respiration;Electron donating reactions;Respiratory_Complex_I;NADH-ubiquinone oxidoreductase chain F (EC 1.6.5.3);	1.23529	1.33333
Carbohydrates;Polysaccharides;Glycogen_metabolism;Glycogen biosynthesis protein GlgD, glucose-1-phosphate adenylyltransferase family;	1.23529	0.833333
Motility and Chemotaxis;Flagellar motility in Prokaryota;Flagellar_motility;Flagellum-specific ATP synthase FliI;	1.23529	3.38889
Motility and Chemotaxis;Flagellar motility in Prokaryota;Flagellar_motility;Flagellar motor rotation protein MotB;	1.23529	2.22222
Amino Acids and Derivatives;Aromatic amino acids and derivatives;Chorismate_Synthesis;Chorismate mutase I (EC 5.4.99.5);	1.23529	1.11111
Carbohydrates;Monosaccharides;D-galactonate_catabolism;2-dehydro-3-deoxyphosphogalactonate aldolase (EC 4.1.2.21);	1.23529	1.27778
Virulence, Disease and Defense;Resistance to antibiotics and toxic compounds;Cobalt-zinc-cadmium_resistance;Cobalt/zinc/cadmium efflux RND transporter, membrane fusion protein, CzcB family;	1.17647	1.22222
Amino Acids and Derivatives;Branched-chain amino acids;Leucine_Degradation_and_HMG-CoA_Metabolism;Hydroxymethylglutaryl-CoA reductase (EC 1.1.1.34);	1.17647	0.555556
DNA Metabolism;DNA repair;DNA_repair,_bacterial;DNA-damage-inducible protein I;	1.17647	1.27778
Protein Metabolism;Protein processing and modification;N-linked_Glycosylation_in_Bacteria;Alpha-1,4-N-acetylgalactosamine transferase PglH (EC 2.4.1.-);	1.17647	1.27778
Metabolism of Aromatic Compounds;Metabolism of central aromatic intermediates;4-Hydroxyphenylacetic_acid_catabolic_pathway;2-oxo-hepta-3-ene-1,7-dioic acid hydratase (EC 4.2.-.-);	1.17647	0.944444
Amino Acids and Derivatives;Arginine; urea cycle, polyamines;Arginine_and_Ornithine_Degradation;Histidine ABC transporter, permease protein HisQ (TC 3.A.1.3.1);	1.17647	1.38889
Carbohydrates;Monosaccharides;L-ascorbate_utilization_(and_related_gene_clusters);Ascorbate-specific PTS system, EIIC component;	1.17647	1.94444
Carbohydrates;Sugar alcohols;Propanediol_utilization;Propanediol utilization polyhedral body protein PduJ;	1.17647	1.11111
Virulence, Disease and Defense;Resistance to antibiotics and toxic compounds;Zinc_resistance;Response regulator of zinc sigma-54-dependent two-component system;	1.17647	1
Amino Acids and Derivatives;Lysine, threonine, methionine, and cysteine;Cysteine_Biosynthesis;Phosphoadenylyl-sulfate reductase [thioredoxin] (EC 1.8.4.8);	1.17647	1.16667
Carbohydrates;Organic acids;Malonate_decarboxylase;Malonate decarboxylase alpha subunit;	1.17647	0.888889
Cofactors, Vitamins, Prosthetic Groups, Pigments;Quinone cofactors;Ubiquinone_Biosynthesis;Protein YigP (COG3165) clustered with ubiquinone biosynthetic genes;	1.17647	1.11111
Cofactors, Vitamins, Prosthetic Groups, Pigments;Tetrapyrroles;Experimental_tye;Homolog of E. coli HemY protein;	1.17647	2
Carbohydrates;Monosaccharides;D-allose_utilization;D-allose-6-phosphate isomerase (EC 5.3.1.-);	1.17647	2.55556
Carbohydrates;Central carbohydrate metabolism;Pyruvate_metabolism_I:_anaplerotic_reactions,_PEP;Pyruvate carboxyl transferase subunit B (EC 6.4.1.1);	1.17647	2.72222
Clustering-based subsystems;Bacterial_Cell_Division;Septum site-determining protein MinC;	1.17647	1
Membrane Transport;Ton_and_Tol_transport_systems;tolB protein precursor, periplasmic protein involved in the tonb-independent uptake of group A colicins;	1.17647	3
Respiration;Electron accepting reactions;Anaerobic_respiratory_reductases;Anaerobic sulfite reductase subunit B;	1.17647	0.222222
Nitrogen Metabolism;Nitrate_and_nitrite_ammonification;Polyferredoxin NapH (periplasmic nitrate reductase);	1.17647	0.777778
Carbohydrates;Di- and oligosaccharides;Trehalose_Uptake_and_Utilization;Trehalose-6-phosphate hydrolase (EC 3.2.1.93);	1.17647	1.5
Dormancy and Sporulation;Sporulation_gene_orphans;Stage III sporulation protein AE;	1.17647	0.666667
Carbohydrates;Monosaccharides;Xylose_utilization;Xylose ABC transporter, permease protein XylH;	1.17647	1.11111
Respiration;Formate_hydrogenase;Formate hydrogenlyase subunit 4;	1.17647	1.05556
Membrane Transport;Protein translocation across cytoplasmic membrane;Twin-arginine_translocation_system;Deoxyribonuclease TatD;	1.17647	1.16667
Clustering-based subsystems;Putative_hemin_transporter;Putative hemine transporter ATP-binding subunit;	1.17647	1.33333
Respiration;Electron accepting reactions;Anaerobic_respiratory_reductases;polysulfide reductase, subunit C;	1.17647	0.277778
Nitrogen Metabolism;Nitrosative_stress;Anaerobic nitric oxide reductase flavorubredoxin;	1.17647	1.55556
Cofactors, Vitamins, Prosthetic Groups, Pigments;Tetrapyrroles;Cobalamin_synthesis;Cobalt-precorrin-8x methylmutase (EC 5.4.1.2);	1.17647	1.72222
RNA Metabolism;Transcription;Transcription_initiation,_bacterial_sigma_factors;Sigma factor RpoE negative regulatory protein RseB precursor;	1.17647	1.27778
Carbohydrates;Di- and oligosaccharides;Lactose_and_Galactose_Uptake_and_Utilization;Transcriptional repressor of the lac operon;	1.17647	1.33333
Membrane Transport;Sugar Phosphotransferase Systems, PTS;Fructose_and_Mannose_Inducible_PTS;PTS system, fructose- and mannose-inducible IIB component (EC 2.7.1.69);	1.17647	1.38889
Regulation and Cell signaling;Orphan_regulatory_proteins;Copper sensory histidine kinase CpxA;	1.17647	1.55556
Clustering-based subsystems;Bacterial_Cell_Division;Cell division protein BolA;	1.17647	1.27778
Motility and Chemotaxis;Flagellar motility in Prokaryota;Flagellum;Flagellar motor switch protein FliG;	1.17647	5.38889
Regulation and Cell signaling;CytR_regulation;Transcriptional (co)regulator CytR;	1.17647	2.44444
Cofactors, Vitamins, Prosthetic Groups, Pigments;Tetrapyrroles;Experimental_tye;Protoporphyrinogen IX oxidase, oxygen-independent, HemG (EC 1.3.-.-);	1.17647	1.66667
DNA Metabolism;CRISPs;CRISPRs;CRISPR-associated protein, CT1134 family;	1.17647	0.833333
Regulation and Cell signaling;DNA-binding_regulatory_proteins,_strays;Cys regulon transcriptional activator CysB;	1.17647	2.77778
Cell Wall and Capsule;Capsular and extracellular polysacchrides;Capsular_heptose_biosynthesis;D,D-heptose 7-phosphate kinase;	1.17647	1.11111
Stress Response;Detoxification.1;Glutathione-dependent_pathway_of_formaldehyde_detoxification;S-(hydroxymethyl)glutathione dehydrogenase (EC 1.1.1.284);	1.17647	1.61111
Virulence, Disease and Defense;Resistance to antibiotics and toxic compounds;Copper_homeostasis:_copper_tolerance;Periplasmic divalent cation tolerance protein cutA;	1.17647	1.33333
Protein Metabolism;Protein folding;Peptidyl-prolyl_cis-trans_isomerase;Peptidyl-prolyl cis-trans isomerase ppiA precursor (EC 5.2.1.8);	1.17647	1.55556
Protein Metabolism;Protein degradation;Proteolysis_in_bacteria,_ATP-dependent;ATP-dependent Clp protease adaptor protein ClpS;	1.17647	1.11111
Cell Division and Cell Cycle;MukBEF_Chromosome_Condensation;Chromosome partition protein MukF;	1.17647	1.66667
Amino Acids and Derivatives;Alanine, serine, and glycine;Alanine_biosynthesis;HTH-type transcriptional regulator IlvY;	1.17647	1.61111
Virulence, Disease and Defense;Resistance to antibiotics and toxic compounds;Streptococcus_pneumoniae_Vancomycin_Tolerance_Locus;Two-component response regulator VncR;	1.17647	0.944444
Protein Metabolism;Protein folding;Protein_chaperones;Chaperone protein HscB;	1.17647	1.55556
Clustering-based subsystems;LMPTP_YwlE_cluster;Hypothetical protein ywlG;	1.17647	1.77778
Clustering-based subsystems;Putative_hemin_transporter;putative hemin permease;	1.17647	1.27778
Carbohydrates;Monosaccharides;D-Tagatose_and_Galactitol_Utilization;PTS system, galactitol-specific IIC component (EC 2.7.1.69);	1.17647	2.5
Motility and Chemotaxis;Flagellar motility in Prokaryota;Flagellum;Flagellar basal-body rod protein FlgF;	1.17647	1.44444
Virulence, Disease and Defense;Bacteriocins, ribosomally synthesized antibacterial peptides;Bacteriocin-like_peptides_Blp;Lactacin F ABC transporter permease component;	1.17647	0.888889
Cofactors, Vitamins, Prosthetic Groups, Pigments;Folate and pterines;p-Aminobenzoyl-Glutamate_Utilization;Catalyzes the cleavage of p-aminobenzoyl-glutamate to p-aminobenzoate and glutamate, subunit B;	1.17647	1.11111
Virulence, Disease and Defense;Resistance to antibiotics and toxic compounds;Copper_homeostasis:_copper_tolerance;Copper homeostasis protein CutE;	1.17647	1.16667
Stress Response;SigmaB_stress_responce_regulation;anti-sigma B factor RsbT;	1.17647	1.94444
Stress Response;Oxidative stress;Glutathione:_Non-redox_reactions;Glutathione S-transferase (EC 2.5.1.18);	1.17647	1.27778
Membrane Transport;Ton_and_Tol_transport_systems;Colicin I receptor precursor;	1.17647	1.5
RNA Metabolism;Transcription;Transcription_initiation,_bacterial_sigma_factors;RNA polymerase sigma factor for flagellar operon;	1.17647	1.66667
Cofactors, Vitamins, Prosthetic Groups, Pigments;Folate and pterines;Molybdenum_cofactor_biosynthesis;GTP cyclohydrolase II (EC 3.5.4.25);	1.17647	1.44444
Membrane Transport;ABC transporters;ABC_transporter_peptide_(TC_3.A.1.5.5);Peptide transport system permease protein sapC (TC 3.A.1.5.5);	1.17647	1.5
Protein Metabolism;Protein folding;Periplasmic_disulfide_interchange;Thiol:disulfide interchange protein DsbC;	1.17647	1.77778
Virulence, Disease and Defense;Resistance to antibiotics and toxic compounds;Arsenic_resistance;Arsenic efflux pump protein;	1.17647	1.33333
Carbohydrates;Organic acids;Lactate_utilization;L-lactate dehydrogenase (EC 1.1.2.3);	1.17647	1.61111
Cell Wall and Capsule;Capsular and extracellular polysacchrides;Rhamnose_containing_glycans;Alpha-L-Rha alpha-1,2-L-rhamnosyltransferase/alpha-L-Rha alpha-1,3-L- rhamnosyltransferase (EC 2.4.1.-);	1.17647	1.44444
Phosphorus Metabolism;Alkylphosphonate_utilization;PhnG protein;	1.17647	0.666667
Cell Division and Cell Cycle;Control_of_cell_elongation_-_division_cycle_in_Bacilli;Septation ring formation regulator EzrA;	1.17647	1.27778
Respiration;Formate_hydrogenase;Formate hydrogenlyase subunit 6;	1.11765	1.05556
Respiration;Formate_hydrogenase;formate dehydrogenase formation protein FdhE;	1.11765	1.44444
Amino Acids and Derivatives;Alanine, serine, and glycine;Alanine_biosynthesis;Cysteine desulfurase (EC 2.8.1.7), IscS subfamily;	1.11765	1.44444
Cell Wall and Capsule;Capsular and extracellular polysacchrides;Rhamnose_containing_glycans;putative glycosyltransferase - possibly involved in cell wall localization and side chain formation of rhamnose-glucose polysaccharide;	1.11765	0.666667
RNA Metabolism;RNA processing and modification;RNA_processing_and_degradation,_bacterial;Ribonuclease E inhibitor RraA;	1.11765	1.55556
Nitrogen Metabolism;Nitrate_and_nitrite_ammonification;Periplasmic nitrate reductase precursor (EC 1.7.99.4);	1.11765	1.44444
Respiration;Formate_hydrogenase;Formate hydrogenlyase regulatory protein HycA;	1.11765	1.11111
Phosphorus Metabolism;Alkylphosphonate_utilization;ATP-binding protein PhnN;	1.11765	0.833333
Carbohydrates;Fermentation;Acetyl-CoA_fermentation_to_Butyrate;Enoyl-CoA hydratase (EC 4.2.1.17);	1.11765	0.555556
Carbohydrates;Monosaccharides;D-galactonate_catabolism;D-Galactonate repressor DgoR;	1.11765	1.11111
Nitrogen Metabolism;Nitrate_and_nitrite_ammonification;Cytochrome c-type protein NrfB precursor;	1.11765	1.05556
Phosphorus Metabolism;Alkylphosphonate_utilization;PhnJ protein;	1.11765	1.22222
Motility and Chemotaxis;Flagellar motility in Prokaryota;Flagellar_motility;Flagellar biosynthesis protein FlhB;	1.11765	1.94444
Membrane Transport;Protein translocation across cytoplasmic membrane;Twin-arginine_translocation_system;Twin-arginine translocation protein TatB;	1.11765	1.33333
Virulence, Disease and Defense;Resistance to antibiotics and toxic compounds;Streptococcus_pneumoniae_Vancomycin_Tolerance_Locus;ABC transporter, ATP-binding protein Vex2;	1.11765	1.66667
Carbohydrates;Monosaccharides;D-Galacturonate_and_D-Glucuronate_Utilization;D-galactarate dehydratase (EC 4.2.1.42);	1.11765	1.33333
Cell Division and Cell Cycle;Control_of_cell_elongation_-_division_cycle_in_Bacilli;Cell division protein GpsB, coordinates the switch between cylindrical and septal cell wall synthesis by re-localization of PBP1;	1.11765	0.277778
Virulence, Disease and Defense;Resistance to antibiotics and toxic compounds;Cobalt-zinc-cadmium_resistance;Cadmium-transporting ATPase (EC 3.6.3.3);	1.11765	2.22222
Nucleosides and Nucleotides;Purines;De_Novo_Purine_Biosynthesis;YabJ, a purine regulatory protein and member of the highly conserved YjgF family;	1.11765	0.388889
Carbohydrates;Central carbohydrate metabolism;Pyruvate:ferredoxin_oxidoreductase;Pyruvate:ferredoxin oxidoreductase, gamma subunit (EC 1.2.7.1);	1.11765	0.722222
Cell Wall and Capsule;Peptidoglycan_Biosynthesis;Glutamine synthetase, clostridia type (EC 6.3.1.2);	1.11765	0.333333
Regulation and Cell signaling;DNA-binding_regulatory_proteins,_strays;Nitrogen assimilation regulatory protein Nac;	1.11765	1.5
Carbohydrates;Central carbohydrate metabolism;Pentose_phosphate_pathway;6-phosphogluconolactonase (EC 3.1.1.31);	1.11765	1.5
Secondary Metabolism;Aromatic amino acids and derivatives.1;Cinnamic_Acid_Degradation;2,3-dihydroxyphenylpropionate 1,2-dioxygenase (EC 1.13.11.-);	1.11765	0.944444
Membrane Transport;Protein and nucleoprotein secretion system, Type IV;Type_IV_pilus;Type IV pilus biogenesis protein PilM;	1.11765	1.05556
Carbohydrates;Monosaccharides;L-rhamnose_utilization;L-rhamnose operon transcriptional activator RhaR;	1.11765	1.38889
RNA Metabolism;Transcription;Transcription_factors_bacterial;Transcriptional activator RfaH;	1.11765	1.38889
Protein Metabolism;Protein degradation;Proteolysis_in_bacteria,_ATP-dependent;Outer membrane stress sensor protease DegQ, serine protease;	1.11765	1.72222
Cofactors, Vitamins, Prosthetic Groups, Pigments;Coenzyme A;Coenzyme_A_Biosynthesis;Pantothenate kinase type II, eukaryotic (EC 2.7.1.33);	1.11765	1.05556
Carbohydrates;Sugar alcohols;Propanediol_utilization;Threonine kinase in B12 biosynthesis;	1.11765	0.611111
Stress Response;Oxidative stress;Oxidative_stress;Nitrite-sensitive transcriptional repressor NsrR;	1.11765	1.38889
Clustering-based subsystems;CBSS-562.2.peg.5158_SK3_including;Cytoplasmic protein YaiE;	1.11765	1.55556
Respiration;Electron donating reactions;NiFe_hydrogenase_maturation;[NiFe] hydrogenase nickel incorporation-associated protein HypB;	1.11765	2.5
RNA Metabolism;RNA processing and modification;tRNA_processing;tRNA pseudouridine 13 synthase (EC 4.2.1.-);	1.11765	1.38889
RNA Metabolism;Transcription;Transcription_initiation,_bacterial_sigma_factors;RNA polymerase sigma factor RpoS;	1.11765	1
Amino Acids and Derivatives;Arginine; urea cycle, polyamines;Arginine_and_Ornithine_Degradation;Succinylglutamate desuccinylase (EC 3.5.1.96);	1.11765	1.16667
Amino Acids and Derivatives;Lysine, threonine, methionine, and cysteine;Methionine_Biosynthesis;Transcriptional activator MetR;	1.11765	1.55556
Carbohydrates;Monosaccharides;D-Tagatose_and_Galactitol_Utilization;PTS system, galactitol-specific IIA component (EC 2.7.1.69);	1.11765	1.22222
RNA Metabolism;Transcription;Transcription_factors_bacterial;Regulator of nucleoside diphosphate kinase;	1.11765	1.27778
Cofactors, Vitamins, Prosthetic Groups, Pigments;Thiamin_biosynthesis;Hydroxymethylpyrimidine ABC transporter, ATPase component;	1.11765	1.77778
Carbohydrates;Monosaccharides;D-gluconate_and_ketogluconates_metabolism;Gluconate utilization system Gnt-I transcriptional repressor;	1.11765	1.61111
Virulence, Disease and Defense;Resistance to antibiotics and toxic compounds;Cobalt-zinc-cadmium_resistance;Cation efflux system protein CusF precursor;	1.11765	1.27778
Membrane Transport;Transport_of_Zinc;Zinc transporter, ZIP family;	1.11765	1.5
Motility and Chemotaxis;Flagellar motility in Prokaryota;Flagellar_motility;Flagellar L-ring protein FlgH;	1.11765	1.16667
Sulfur Metabolism;Organic sulfur assimilation;Alkanesulfonate_assimilation;Alpha-ketoglutarate-dependent taurine dioxygenase (EC 1.14.11.17);	1.11765	1.05556
Membrane Transport;ABC transporters;ABC_transporter_alkylphosphonate_(TC_3.A.1.9.1);Phosphonate ABC transporter permease protein phnE1 (TC 3.A.1.9.1);	1.11765	1
Amino Acids and Derivatives;Aromatic amino acids and derivatives;Common_Pathway_For_Synthesis_of_Aromatic_Compounds_(DAHP_synthase_to_chorismate);Transcriptional repressor protein TrpR;	1.11765	1.38889
Carbohydrates;Sugar alcohols;Glycerol_and_Glycerol-3-phosphate_Uptake_and_Utilization;Glycerophosphoryl diester phosphodiesterase, periplasmic (EC 3.1.4.46);	1.11765	1.33333
Nitrogen Metabolism;Nitrate_and_nitrite_ammonification;Nitrite reductase [NAD(P)H] small subunit (EC 1.7.1.4);	1.11765	1.16667
Amino Acids and Derivatives;Arginine; urea cycle, polyamines;Polyamine_Metabolism;4-aminobutyraldehyde dehydrogenase (EC 1.2.1.19);	1.11765	1.55556
Fatty Acids, Lipids, and Isoprenoids;Isoprenoids;Archaeal_lipids;Isopentenyl-diphosphate delta-isomerase, FMN-dependent (EC 5.3.3.2);	1.11765	0.611111
Clustering-based subsystems;CBSS-214092.1.peg.3450;FIG138517: Putative lipid carrier protein;	1.11765	1.16667
Carbohydrates;Central carbohydrate metabolism;Entner-Doudoroff_Pathway;Gluconolactonase (EC 3.1.1.17);	1.11765	1.11111
Amino Acids and Derivatives;Arginine; urea cycle, polyamines;Arginine_and_Ornithine_Degradation;Histidine ABC transporter, permease protein HisM (TC 3.A.1.3.1);	1.11765	1.38889
Carbohydrates;Monosaccharides;D-galactarate,_D-glucarate_and_D-glycerate_catabolism;2-dehydro-3-deoxyglucarate aldolase (EC 4.1.2.20);	1.11765	1.11111
Respiration;Electron accepting reactions;Anaerobic_respiratory_reductases;Anaerobic sulfite reductase subunit A;	1.11765	0.277778
Motility and Chemotaxis;Bacterial_Chemotaxis;Chemotaxis response regulator protein-glutamate methylesterase CheB (EC 3.1.1.61);	1.11765	1.22222
Amino Acids and Derivatives;Arginine; urea cycle, polyamines;Arginine_and_Ornithine_Degradation;Delta-1-pyrroline-5-carboxylate dehydrogenase (EC 1.5.1.12);	1.11765	1.11111
Potassium metabolism;Potassium_homeostasis;Putative cytoplasmic protein ,probably associated with Glutathione-regulated potassium-efflux;	1.11765	1.05556
Regulation and Cell signaling;cAMP_signaling_in_bacteria;Cyclic AMP receptor protein;	1.11765	1.11111
Carbohydrates;Di- and oligosaccharides;Maltose_and_Maltodextrin_Utilization;Periplasmic alpha-amylase (EC 3.2.1.1);	1.11765	1.22222
RNA Metabolism;Transcription;RNA_polymerase_bacterial;DNA-directed RNA polymerase delta subunit (EC 2.7.7.6);	1.11765	0.888889
Regulation and Cell signaling;DNA-binding_regulatory_proteins,_strays;LysR family transcriptional regulator YfeR;	1.11765	1.22222
Membrane Transport;Transport_of_Manganese;Manganese ABC transporter, inner membrane permease protein SitD;	1.11765	1.5
Protein Metabolism;Protein degradation;Proteasome_archaeal;Bacterial proteasome-activating AAA-ATPase (PAN);	1.11765	1.33333
Cofactors, Vitamins, Prosthetic Groups, Pigments;Folate and pterines;p-Aminobenzoyl-Glutamate_Utilization;Catalyzes the cleavage of p-aminobenzoyl-glutamate to p-aminobenzoate and glutamate, subunit A;	1.05882	0.944444
Clustering-based subsystems;CBSS-214092.1.peg.3450;FIG139552: Putative protease;	1.05882	1.5
Carbohydrates;Monosaccharides;L-ascorbate_utilization_(and_related_gene_clusters);Ascorbate utilization transcriptional regulator UlaR, HTH-type;	1.05882	1.38889
Membrane Transport;Transport_of_Nickel_and_Cobalt;Nickel responsive regulator NikR;	1.05882	1.27778
Carbohydrates;Monosaccharides;Deoxyribose_and_Deoxynucleoside_Catabolism;Thymidine phosphorylase (EC 2.4.2.4);	1.05882	1.33333
Membrane Transport;Ton_and_Tol_transport_systems;Protein-L-isoaspartate O-methyltransferase (EC 2.1.1.77);	1.05882	1.33333
Iron acquisition and metabolism;Siderophores;Siderophore_Aerobactin;Ferric hydroxamate ABC transporter (TC 3.A.1.14.3), ATP-binding protein FhuC;	1.05882	1.27778
RNA Metabolism;RNA processing and modification;tRNA_processing;Ribonuclease T (EC 3.1.13.-);	1.05882	1.5
Cell Wall and Capsule;Gram-Positive cell wall components;Teichoic_and_lipoteichoic_acids_biosynthesis;Minor teichoic acid biosynthesis protein GgaB;	1.05882	1.16667
Amino Acids and Derivatives;Arginine; urea cycle, polyamines;Arginine_and_Ornithine_Degradation;Arginine ABC transporter, permease protein ArtQ;	1.05882	1.5
Membrane Transport;Protein and nucleoprotein secretion system, Type IV;Type_IV_pilus;Type IV pilus biogenesis protein PilO;	1.05882	0.888889
Amino Acids and Derivatives;Lysine, threonine, methionine, and cysteine;Threonine_anaerobic_catabolism_gene_cluster;Threonine catabolic operon transcriptional activator TdcA;	1.05882	1.16667
Regulation and Cell signaling;Orphan_regulatory_proteins;Glycine cleavage system transcriptional activator GcvA;	1.05882	1.88889
Cofactors, Vitamins, Prosthetic Groups, Pigments;Tetrapyrroles;Experimental_tye;Coproporphyrinogen III oxidase, aerobic (EC 1.3.3.3);	1.05882	0.944444
Fatty Acids, Lipids, and Isoprenoids;Triacylglycerols;Triacylglycerol_metabolism;Lysophospholipase (EC 3.1.1.5);	1.05882	1
Respiration;Biogenesis_of_c-type_cytochromes;Periplasmic thiol:disulfide interchange protein DsbA;	1.05882	1.88889
Carbohydrates;Di- and oligosaccharides;Maltose_and_Maltodextrin_Utilization;Maltose regulon regulatory protein MalI (repressor for malXY);	1.05882	0.944444
Regulation and Cell signaling;Sex_pheromones_in_Enterococcus_faecalis_and_other_Firmicutes;Heptaprenyl diphosphate synthase component I (EC 2.5.1.30);	1.05882	0.777778
DNA Metabolism;DNA repair;DNA_repair,_bacterial;Alkylated DNA repair protein AlkB;	1.05882	0.888889
Virulence, Disease and Defense;Resistance to antibiotics and toxic compounds;Streptococcus_pneumoniae_Vancomycin_Tolerance_Locus;Sensor histidine kinase VncS;	1.05882	0.722222
Regulation and Cell signaling;Orphan_regulatory_proteins;Copper sensory histidine kinase CusS;	1.05882	1.05556
Cofactors, Vitamins, Prosthetic Groups, Pigments;Tetrapyrroles;Experimental_tye;Hypothetical, related to broad specificity phosphatases COG0406;	1.05882	2.38889
Amino Acids and Derivatives;Arginine; urea cycle, polyamines;Arginine_and_Ornithine_Degradation;Arginine ABC transporter, periplasmic arginine-binding protein ArtI;	1.05882	1.27778
Cell Wall and Capsule;Gram-Negative cell wall components;Lipid_A_modifications;Sensor protein PhoQ (EC 2.7.13.3);	1.05882	0.944444
Carbohydrates;Monosaccharides;L-Arabinose_utilization;Hypothetical glycoside hydrolase, family 43, similar to arabinosidase;	1.05882	1.44444
Carbohydrates;Central carbohydrate metabolism;Pyruvate_metabolism_I:_anaplerotic_reactions,_PEP;Phosphoenolpyruvate synthase (EC 2.7.9.2);	1.05882	3.05556
DNA Metabolism;DNA replication;DNA-replication;Exodeoxyribonuclease V gamma chain (EC 3.1.11.5);	1.05882	1.44444
Carbohydrates;One-carbon Metabolism;Serine-glyoxylate_cycle;low-specificity D-threonine aldolase;	1.05882	0.666667
Membrane Transport;Sugar Phosphotransferase Systems, PTS;Fructose_and_Mannose_Inducible_PTS;fructose response regulator of fruA and EII fructose/mannose;	1.05882	0.833333
Secondary Metabolism;Aromatic amino acids and derivatives.1;Cinnamic_Acid_Degradation;Probable 3-phenylpropionic acid transporter;	1.05882	1.33333
Amino Acids and Derivatives;Aromatic amino acids and derivatives;Aromatic_amino_acid_degradation;Putative 2,4-dihydroxyhept-2-ene-1,7-dioic acid aldolase;	1.05882	1.16667
DNA Metabolism;CRISPs;CRISPRs;CRISPR-associated protein, CT1975 family;	1.05882	1.33333
Respiration;Electron accepting reactions;Anaerobic_respiratory_reductases;Anaerobic sulfite reductase subunit C (EC 1.8.1.-);	1.05882	0.944444
Amino Acids and Derivatives;Lysine, threonine, methionine, and cysteine;Threonine_anaerobic_catabolism_gene_cluster;L-threonine transporter, anaerobically inducible;	1.05882	1.22222
Cell Wall and Capsule;Capsular and extracellular polysacchrides;Sialic_Acid_Metabolism;Sialic acid transporter (permease) NanT;	1.05882	1.38889
Carbohydrates;Di- and oligosaccharides;Beta-Glucoside_Metabolism;Beta-glucanase precursor (EC 3.2.1.73);	1.05882	0.611111
Amino Acids and Derivatives;Arginine; urea cycle, polyamines;Arginine_and_Ornithine_Degradation;Ornithine cyclodeaminase (EC 4.3.1.12);	1.05882	1
Iron acquisition and metabolism;Siderophores;Siderophore_Enterobactin;Enterobactin exporter EntS;	1.05882	1.05556
Cell Wall and Capsule;Gram-Negative cell wall components;Lipid_A_modifications;Transcriptional regulatory protein PhoP;	1.05882	1.27778
Amino Acids and Derivatives;Lysine, threonine, methionine, and cysteine;Lysine_degradation;Lysine/cadaverine antiporter membrane protein CadB;	1.05882	0.944444
RNA Metabolism;Transcription;Transcription_initiation,_bacterial_sigma_factors;RNA polymerase sigma-70 factor;	1.05882	1
Cofactors, Vitamins, Prosthetic Groups, Pigments;Folate and pterines;Folate_Biosynthesis;Dihydroneopterin triphosphate epimerase;	1.05882	1.27778
Carbohydrates;Di- and oligosaccharides;Beta-Glucoside_Metabolism;AscBF operon repressor;	1.05882	1.22222
Protein Metabolism;Protein folding;Peptidyl-prolyl_cis-trans_isomerase;Peptidyl-prolyl cis-trans isomerase ppiD (EC 5.2.1.8);	1.05882	1.27778
Stress Response;Oxidative stress;Glutathione:_Non-redox_reactions;Probable glutathione S-transferase (EC 2.5.1.18), YfcG homolog;	1.05882	1.05556
Nitrogen Metabolism;Nitrate_and_nitrite_ammonification;Nitrate reductase cytochrome c550-type subunit;	1.05882	1
DNA Metabolism;DNA_structural_proteins,_bacterial;DNA-binding protein Fis;	1.05882	0.944444
Motility and Chemotaxis;Flagellar motility in Prokaryota;Flagellum;Flagellar biosynthesis protein FliS;	1.05882	1
Membrane Transport;ECF_class_transporters;Substrate-specific component ThiT of thiamin ECF transporter;	1.05882	0.222222
Amino Acids and Derivatives;Arginine; urea cycle, polyamines;Urea_decomposition;Urease accessory protein UreF;	1.05882	1.11111
Carbohydrates;Monosaccharides;D-Sorbitol(D-Glucitol)_and_L-Sorbose_Utilization;Glucitol operon repressor;	1.05882	1.55556
Respiration;Electron donating reactions;Hydrogenases;Uptake hydrogenase small subunit precursor (EC 1.12.99.6);	1.05882	1.72222
Membrane Transport;Protein and nucleoprotein secretion system, Type IV;Type_IV_pilus;Type IV pilus biogenesis protein PilP;	1.05882	0.777778
Cell Wall and Capsule;Gram-Negative cell wall components;LOS_core_oligosaccharide_biosynthesis;ADP-heptose--lipooligosaccharide heptosyltransferase II (EC 2.4.1.-);	1.05882	2.83333
RNA Metabolism;RNA processing and modification;ATP-dependent_RNA_helicases,_bacterial;ATP-dependent RNA helicase SrmB;	1.05882	2.05556
DNA Metabolism;DNA repair;DNA_repair,_bacterial;ADA regulatory protein;	1.05882	1.38889
DNA Metabolism;DNA repair;DNA_repair,_bacterial;Methyl-directed repair DNA adenine methylase (EC 2.1.1.72);	1.05882	2.22222
Phosphorus Metabolism;Phosphate_metabolism;Phosphate-specific outer membrane porin OprP;	1.05882	0.888889
DNA Metabolism;CRISPs;CRISPRs;corresponds to STY3070 from Accession AL513382: Salmonella typhi CT18;	1.05882	1
Carbohydrates;Monosaccharides;L-fucose_utilization;L-fucose operon activator;	1.05882	1
DNA Metabolism;CRISPs;CRISPRs;CRISPR-associated protein, CT1976;	1.05882	0.888889
Carbohydrates;Fermentation;Acetyl-CoA_fermentation_to_Butyrate;3-hydroxybutyryl-CoA dehydratase (EC 4.2.1.55);	1.05882	0.444444
Cell Wall and Capsule;Gram-Negative cell wall components;LOS_core_oligosaccharide_biosynthesis;Lipopolysaccharide heptosyltransferase III (EC 2.4.1.-);	1.05882	1.22222
Regulation and Cell signaling;Orphan_regulatory_proteins;Copper-sensing two-component system response regulator CusR;	1.05882	1.38889
Amino Acids and Derivatives;Aromatic amino acids and derivatives;Aromatic_amino_acid_degradation;Phenylalanine-specific permease;	1.05882	1.16667
Carbohydrates;Sugar alcohols;Ethanolamine_utilization;Ethanolamine utilization protein EutP;	1.05882	0.944444
RNA Metabolism;RNA processing and modification;ATP-dependent_RNA_helicases,_bacterial;ATP-dependent RNA helicase RhlB;	1.05882	2
Membrane Transport;Sugar Phosphotransferase Systems, PTS;Fructose_and_Mannose_Inducible_PTS;periplasmic fructose-binding protein component of signal transduction system LevQ;	1.05882	0.888889
Carbohydrates;Sugar alcohols;Glycerol_and_Glycerol-3-phosphate_Uptake_and_Utilization;Glycerol-3-phosphate ABC transporter, periplasmic glycerol-3-phosphate-binding protein (TC 3.A.1.1.3);	1.05882	1.22222
Protein Metabolism;Protein biosynthesis;Ribosome_activity_modulation;Ribosome hibernation protein YfiA;	1.05882	0.944444
Carbohydrates;Monosaccharides;D-Sorbitol(D-Glucitol)_and_L-Sorbose_Utilization;Glucitol operon GutQ protein;	1.05882	1.33333
Carbohydrates;Monosaccharides;D-galactonate_catabolism;2-dehydro-3-deoxygalactonokinase (EC 2.7.1.58);	1.05882	1.38889
Nitrogen Metabolism;Nitrate_and_nitrite_ammonification;Periplasmic nitrate reductase component NapD;	1	0.888889
Protein Metabolism;Protein folding;Protein_chaperones;Chaperone-modulator protein CbpM;	1	0.944444
Respiration;ATP synthases;F0F1-type_ATP_synthase;ATP synthase protein I;	1	1.16667
Carbohydrates;Organic acids;Alpha-acetolactate_operon;Alpha-acetolactate decarboxylase (EC 4.1.1.5);	1	0.666667
Stress Response;Universal_stress_protein_family;Universal stress protein B;	1	1.11111
Amino Acids and Derivatives;Arginine; urea cycle, polyamines;Arginine_and_Ornithine_Degradation;Succinylglutamic semialdehyde dehydrogenase (EC 1.2.1.71);	1	1
Respiration;Biogenesis_of_c-type_cytochromes;ABC transporter involved in cytochrome c biogenesis, ATPase component CcmA;	1	0.888889
Phosphorus Metabolism;Alkylphosphonate_utilization;Protein RcsF;	1	1.66667
Clustering-based subsystems;CBSS-562.2.peg.5158_SK3_including;DNA recombination-dependent growth factor C;	1	1.88889
Protein Metabolism;Protein degradation;Proteasome_archaeal;Pup ligase PafA' paralog, possible component of postulated heterodimer PafA-PafA';	1	1.61111
Carbohydrates;Monosaccharides;Hexose_Phosphate_Uptake_System;Transcriptional regulatory protein UhpA;	1	1.22222
Carbohydrates;Sugar alcohols;Ethanolamine_utilization;Ethanolamine utilization polyhedral-body-like protein EutK;	1	0.888889
Carbohydrates;Monosaccharides;L-rhamnose_utilization;L-rhamnose operon regulatory protein RhaS;	1	1.88889
Nucleosides and Nucleotides;Pyrimidines;Pyrimidine_utilization;Predicted reductase RutE in novel pyrimidine catabolism pathway;	1	0.944444
Carbohydrates;Di- and oligosaccharides;Lactose_utilization;Evolved beta-D-galactosidase, alpha subunit;	1	1.5
Carbohydrates;Central carbohydrate metabolism;Dihydroxyacetone_kinases;Phosphoenolpyruvate-dihydroxyacetone phosphotransferase operon regulatory protein DhaR;	1	1.11111
Stress Response;Acid stress;Acid_resistance_mechanisms;Probable glutamate/gamma-aminobutyrate antiporter;	1	1.33333
Cell Division and Cell Cycle;Bacterial_Cytoskeleton;Z-ring-associated protein ZapA;	1	1.05556
Stress Response;Oxidative stress;Glutathione:_Redox_cycle;Glutaredoxin 3;	1	1.22222
Cell Wall and Capsule;Gram-Negative cell wall components;Lipid_A-Ara4N_pathway_(_Polymyxin_resistance_);Polymyxin resistance protein PmrJ, predicted deacetylase;	1	1.16667
Amino Acids and Derivatives;Lysine, threonine, methionine, and cysteine;Lysine_degradation;L-beta-lysine 5,6-aminomutase alpha subunit (EC 5.4.3.3);	1	1.83333
Stress Response;Oxidative stress;Glutaredoxins;Flavohemoprotein (Hemoglobin-like protein) (Flavohemoglobin) (Nitric oxide dioxygenase) (EC 1.14.12.17);	1	0.944444
Sulfur Metabolism;Organic sulfur assimilation;Alkanesulfonate_assimilation;FMN reductase (EC 1.5.1.29);	1	0.944444
Carbohydrates;Sugar alcohols;Mannitol_Utilization;Mannitol operon repressor;	1	1.77778
Metabolism of Aromatic Compounds;Metabolism of central aromatic intermediates;Homogentisate_pathway_of_aromatic_compound_degradation;4-hydroxyphenylpyruvate dioxygenase (EC 1.13.11.27);	1	1.33333
Membrane Transport;Protein and nucleoprotein secretion system, Type IV;Type_IV_pilus;Type IV fimbrial assembly protein PilC;	1	1.22222
Protein Metabolism;Selenoproteins;Selenocysteine_metabolism;Selenophosphate-dependent tRNA 2-selenouridine synthase;	1	0.888889
Nitrogen Metabolism;Nitrate_and_nitrite_ammonification;Respiratory nitrate reductase alpha chain (EC 1.7.99.4);	1	3.16667
Carbohydrates;Monosaccharides;D-Galacturonate_and_D-Glucuronate_Utilization;Transcriptional regulator KdgR, KDG operon repressor;	1	1.16667
Respiration;Electron accepting reactions;Anaerobic_respiratory_reductases;Ferric reductase (1.6.99.14);	1	1.11111
Cofactors, Vitamins, Prosthetic Groups, Pigments;Tetrapyrroles;Experimental_tye;Protein of unknown function DUF414;	1	1
Cell Wall and Capsule;Gram-Negative cell wall components;LOS_core_oligosaccharide_biosynthesis;UDP-glucose:(glucosyl)lipopolysaccharide alpha-1,3-glucosyltransferase WaaO (EC 2.4.1.-);	1	0.944444
Amino Acids and Derivatives;Arginine; urea cycle, polyamines;Arginine_and_Ornithine_Degradation;Histidine ABC transporter, histidine-binding periplasmic protein precursor HisJ (TC 3.A.1.3.1);	1	1.11111
Membrane Transport;Protein and nucleoprotein secretion system, Type IV;Type_IV_pilus;Type IV fimbrial biogenesis protein PilY1;	1	0.833333
Dormancy and Sporulation;Sporulation_gene_orphans;Stage II sporulation protein D (SpoIID);	1	0.666667
Carbohydrates;Glycoside hydrolases;Predicted_carbohydrate_hydrolases;Peptidoglycan N-acetylglucosamine deacetylase (EC 3.5.1.-);	1	0.111111
Dormancy and Sporulation;Sporulation_gene_orphans;Stage II sporulation protein P;	1	1.33333
Cofactors, Vitamins, Prosthetic Groups, Pigments;Tetrapyrroles;Experimental_tye;Ferrochelatase, protoheme ferro-lyase (EC 4.99.1.1);	1	2.16667
Membrane Transport;Protein and nucleoprotein secretion system, Type IV;Type_IV_pilus;Type IV pilus biogenesis protein PilN;	1	0.888889
Phosphorus Metabolism;Alkylphosphonate_utilization;PhnH protein;	1	1
Amino Acids and Derivatives;Arginine; urea cycle, polyamines;Arginine_and_Ornithine_Degradation;Arginine ABC transporter, periplasmic arginine-binding protein ArtJ;	1	0.833333
Membrane Transport;Transport_of_Nickel_and_Cobalt;ATPase component CbiO of energizing module of cobalt ECF transporter;	1	0.833333
Motility and Chemotaxis;Bacterial_Chemotaxis;Chemotaxis protein methyltransferase CheR (EC 2.1.1.80);	1	1.61111
Regulation and Cell signaling;Orphan_regulatory_proteins;Sensor protein basS/pmrB (EC 2.7.3.-);	1	1.11111
Respiration;Electron accepting reactions;Anaerobic_respiratory_reductases;Flavodoxin reductases (ferredoxin-NADPH reductases) family 1;	1	1.61111
DNA Metabolism;DNA replication;DNA-replication;Primosomal replication protein N prime prime;	1	1.05556
Nucleosides and Nucleotides;Pyrimidines;Pyrimidine_utilization;Transcriptional regulator RutR of pyrimidine catabolism (TetR family);	1	1.5
Membrane Transport;Ton_and_Tol_transport_systems;iron-chelator utilization protein;	1	1.05556
Respiration;Electron accepting reactions;Terminal_cytochrome_O_ubiquinol_oxidase;Cytochrome O ubiquinol oxidase subunit III (EC 1.10.3.-);	1	1.11111
Carbohydrates;Central carbohydrate metabolism;Pyruvate_metabolism_I:_anaplerotic_reactions,_PEP;Aerobic C4-dicarboxylate transporter for fumarate, L-malate, D-malate, succunate;	1	2.27778
Secondary Metabolism;Plant Alkaloids;Alkaloid_biosynthesis_from_L-lysine;Deoxyhypusine synthase;	1	0.611111
Dormancy and Sporulation;Sporulation_gene_orphans;Stage III sporulation protein AD;	1	0.722222
Respiration;Soluble_cytochromes_and_functionally_related_electron_carriers;Soluble cytochrome b562;	1	1.38889
Protein Metabolism;Protein folding;Peptidyl-prolyl_cis-trans_isomerase;FKBP-type peptidyl-prolyl cis-trans isomerase slpA (EC 5.2.1.8);	1	1.16667
Carbohydrates;Monosaccharides;L-ascorbate_utilization_(and_related_gene_clusters);L-xylulose 5-phosphate 3-epimerase (EC 5.1.3.-);	1	1.11111
Virulence, Disease and Defense;Resistance to antibiotics and toxic compounds;Multidrug_Resistance,_Tripartite_Systems_Found_in_Gram_Negative_Bacteria;Inner membrane component of tripartite multidrug resistance system;	1	2.94444
Motility and Chemotaxis;Flagellar motility in Prokaryota;Flagellum;Flagellar P-ring protein FlgI;	1	1.33333
Cofactors, Vitamins, Prosthetic Groups, Pigments;Folate and pterines;Folate_Biosynthesis;FolM Alternative dihydrofolate reductase 1;	1	1.22222
Protein Metabolism;Protein degradation;Proteasome_bacterial;Lon-like protease with PDZ domain;	1	0.777778
Stress Response;Oxidative stress;Oxidative_stress;Ferric uptake regulation protein;	1	0.777778
Nucleosides and Nucleotides;Detoxification;Nudix_proteins_(nucleoside_triphosphate_hydrolases);5-methyl-dCTP pyrophosphohydrolase (EC 3.6.1.-);	1	1.27778
Iron acquisition and metabolism;Heme,_hemin_uptake_and_utilization_systems_in_GramPositives;Two-component response regulator colocalized with HrtAB transporter;	1	1.05556
Carbohydrates;Di- and oligosaccharides;Trehalose_Uptake_and_Utilization;Cytoplasmic trehalase (EC 3.2.1.28);	1	1.72222
Carbohydrates;Di- and oligosaccharides;Beta-Glucoside_Metabolism;Cellobiose phosphotransferase system YdjC-like protein;	1	0.666667
Virulence, Disease and Defense;Resistance to antibiotics and toxic compounds;Copper_homeostasis;Negative transcriptional regulator-copper transport operon;	1	0.5
Regulation and Cell signaling;Orphan_regulatory_proteins;Hybrid sensory histidine kinase in two-component regulatory system with EvgA;	1	1.11111
DNA Metabolism;DNA repair;2-phosphoglycolate_salvage;2-deoxyglucose-6-phosphate hydrolase YniC;	1	1.22222
Cell Wall and Capsule;Gram-Negative cell wall components;Lipid_A-Ara4N_pathway_(_Polymyxin_resistance_);Polymyxin resistance protein PmrM;	1	0.888889
Stress Response;Universal_stress_protein_family;Universal stress protein E;	1	1.27778
Carbohydrates;Di- and oligosaccharides;Lactose_and_Galactose_Uptake_and_Utilization;Galactose/methyl galactoside ABC transport system, ATP-binding protein MglA (EC 3.6.3.17);	1	2.61111
Motility and Chemotaxis;Flagellar motility in Prokaryota;Flagellar_motility;Flagellar basal-body rod modification protein FlgD;	1	1.5
Cell Wall and Capsule;Gram-Negative cell wall components;KDO2-Lipid_A_biosynthesis;LptA, protein essential for LPS transport across the periplasm;	1	1.5
Miscellaneous;ZZ_gjo_need_homes;Quinone oxidoreductase (EC 1.6.5.5);	1	1.61111
Phosphorus Metabolism;Alkylphosphonate_utilization;Transcriptional regulator PhnF;	1	0.944444
Stress Response;Oxidative stress;Oxidative_stress;Regulatory protein SoxS;	1	1.33333
Nitrogen Metabolism;Nitrate_and_nitrite_ammonification;NrfD protein;	1	1.05556
Amino Acids and Derivatives;Aromatic amino acids and derivatives;Chorismate:_Intermediate_for_synthesis_of_PAPA_antibiotics,_PABA,_anthranilate,_3-hydroxyanthranilate_and_more.;Isochorismatase (EC 3.3.2.1);	0.941176	1.61111
Phosphorus Metabolism;Alkylphosphonate_utilization;PhnB protein;	0.941176	0.777778
Carbohydrates;Organic acids;Methylcitrate_cycle;Propionate catabolism operon regulatory protein PrpR;	0.941176	1.05556
Stress Response;Oxidative stress;Glutathione:_Biosynthesis_and_gamma-glutamyl_cycle;Glutathione synthetase (EC 6.3.2.3);	0.941176	1.11111
Carbohydrates;Sugar alcohols;Ethanolamine_utilization;ATP:Cob(I)alamin adenosyltransferase (EC 2.5.1.17), ethanolamine utilization;	0.941176	1.16667
Respiration;Electron donating reactions;Succinate_dehydrogenase;Succinate dehydrogenase cytochrome b-556 subunit;	0.941176	1.16667
DNA Metabolism;DNA replication;DNA-replication;Primosomal replication protein N;	0.941176	0.944444
Nucleosides and Nucleotides;Pyrimidines;Pyrimidine_utilization;Predicted amidohydrolase RutB in novel pyrimidine catabolism pathway;	0.941176	0.833333
Clustering-based subsystems;CBSS-214092.1.peg.3450;FIG137864: putative endonuclease containing a URI domain;	0.941176	1
Potassium metabolism;Potassium_homeostasis;Glutathione-regulated potassium-efflux system ancillary protein KefG;	0.941176	1.27778
Membrane Transport;Protein and nucleoprotein secretion system, Type IV;Type_IV_pilus;Type IV pilus biogenesis protein PilQ;	0.941176	1.22222
Dormancy and Sporulation;Sporulation_gene_orphans;Stage V sporulation protein E;	0.941176	0.166667
DNA Metabolism;DNA repair;2-phosphoglycolate_salvage;Putative phosphatase YfbT;	0.941176	0.944444
Cell Division and Cell Cycle;MukBEF_Chromosome_Condensation;Chromosome partition protein MukE;	0.941176	1.27778
Iron acquisition and metabolism;Siderophores;Siderophore_Aerobactin;Citrate:6-N-acetyl-6-N-hydroxy-L-lysine ligase, alpha subunit (EC 6.3.2.27), aerobactin biosynthesis protein IucA;	0.941176	0.666667
Potassium metabolism;Potassium_homeostasis;Glutathione-regulated potassium-efflux system ancillary protein KefF;	0.941176	1.05556
Membrane Transport;Transport_of_Nickel_and_Cobalt;Transmembrane component NikQ of energizing module of nickel ECF transporter;	0.941176	0.388889
Protein Metabolism;Protein degradation;Proteolysis_in_bacteria,_ATP-dependent;ATPase, AFG1 family;	0.941176	1.16667
Cell Wall and Capsule;Gram-Negative cell wall components;LOS_core_oligosaccharide_biosynthesis;Lipopolysaccharide core biosynthesis protein RfaY;	0.941176	1
Cell Division and Cell Cycle;Bacterial_Cytoskeleton;Cell division protein FtsN;	0.941176	1.05556
Cell Wall and Capsule;Capsular and extracellular polysacchrides;Serotype_determining_Capsular_polysaccharide_biosynthesis_in_Staphylococcus;Capsular polysaccharide synthesis enzyme Cap5L;	0.941176	0.444444
Carbohydrates;Aminosugars;N-Acetyl-Galactosamine_and_Galactosamine_Utilization;Galactosamine-6-phosphate isomerase (galactosamine-6-phosphate deaminase) (EC 5.3.1.-);	0.941176	1.16667
RNA Metabolism;Transcription;Transcription_initiation,_bacterial_sigma_factors;Sigma factor RpoE negative regulatory protein RseA;	0.941176	1.05556
Sulfur Metabolism;Organic sulfur assimilation;Utilization_of_glutathione_as_a_sulphur_source;Putative glutathione transporter, permease component;	0.941176	1.5
Amino Acids and Derivatives;Lysine, threonine, methionine, and cysteine;Cysteine_Biosynthesis;Cysteine synthase B (EC 2.5.1.47);	0.941176	1.44444
Stress Response;Heat shock;Heat_shock_dnaK_gene_cluster_extended;Radical SAM family enzyme, similar to coproporphyrinogen III oxidase, oxygen-independent, clustered with nucleoside-triphosphatase RdgB;	0.941176	1.88889
DNA Metabolism;Restriction-Modification_System;Putative predicted metal-dependent hydrolase;	0.941176	1.38889
Virulence, Disease and Defense;Resistance to antibiotics and toxic compounds;Resistance_to_Vancomycin;Vancomycin B-type resistance protein VanW;	0.941176	0.722222
Miscellaneous;ZZ_gjo_need_homes;Protein of unknown function YceH;	0.941176	1
Amino Acids and Derivatives;Proline and 4-hydroxyproline;Proline,_4-hydroxyproline_uptake_and_utilization;Proline-specific permease proY;	0.941176	1.27778
Stress Response;Sugar-phosphate_stress_regulation;SgrR, sugar-phosphate stress, transcriptional activator of SgrS small RNA;	0.941176	0.944444
Cell Wall and Capsule;Gram-Negative cell wall components;Lipid_A-Ara4N_pathway_(_Polymyxin_resistance_);Polymyxin resistance protein PmrL, sucrose-6 phosphate hydrolase;	0.941176	0.888889
Respiration;Electron donating reactions;Formate_dehydrogenase;Formate dehydrogenase O gamma subunit (EC 1.2.1.2);	0.941176	1.05556
Virulence, Disease and Defense;Adhesion;Adhesion_of_Campylobacter;Filamentous haemagglutinin domain protein;	0.941176	0.777778
Carbohydrates;Fermentation;Acetyl-CoA_fermentation_to_Butyrate;Acetoacetate metabolism regulatory protein AtoC;	0.941176	0.777778
Cell Division and Cell Cycle;Bacterial_Cytoskeleton;Sporulation initiation inhibitor protein Soj;	0.941176	0.388889
Amino Acids and Derivatives;Lysine, threonine, methionine, and cysteine;Lysine_degradation;Lysine decarboxylase, inducible (EC 4.1.1.18);	0.941176	2.11111
Carbohydrates;Monosaccharides;D-Galacturonate_and_D-Glucuronate_Utilization;Uxu operon transcriptional regulator;	0.941176	1.05556
Carbohydrates;Central carbohydrate metabolism;Pyruvate_metabolism_II:_acetyl-CoA,_acetogenesis_from_pyruvate;Pyruvate dehydrogenase E1 component (EC 1.2.4.1);	0.941176	1.94444
Respiration;Biogenesis_of_cytochrome_c_oxidases;Ferredoxin--NADP(+) reductase (EC 1.18.1.2);	0.941176	1.38889
Carbohydrates;Monosaccharides;D-Tagatose_and_Galactitol_Utilization;PTS system, galactitol-specific IIB component (EC 2.7.1.69);	0.941176	0.888889
Cofactors, Vitamins, Prosthetic Groups, Pigments;Quinone cofactors;Ubiquinone_Biosynthesis;4-hydroxybenzoate polyprenyltransferase (EC 2.5.1.-);	0.941176	1.61111
Carbohydrates;Aminosugars;Chitin_and_N-acetylglucosamine_utilization;Predicted N-acetyl-glucosamine kinase 2, ROK family (EC 2.7.1.59);	0.941176	0.833333
Membrane Transport;ABC transporters;ABC_transporter_peptide_(TC_3.A.1.5.5);Peptide transport system ATP-binding protein sapF (TC 3.A.1.5.5);	0.941176	1.33333
Cofactors, Vitamins, Prosthetic Groups, Pigments;Tetrapyrroles;Coenzyme_B12_biosynthesis;Optional hypothetical component of the B12 transporter BtuN;	0.941176	0.611111
Nitrogen Metabolism;Nitrate_and_nitrite_ammonification;Cytochrome c-type heme lyase subunit nrfG, nitrite reductase complex assembly;	0.941176	0.944444
Carbohydrates;Monosaccharides;D-Sorbitol(D-Glucitol)_and_L-Sorbose_Utilization;Glucitol operon activator protein;	0.941176	0.888889
Membrane Transport;Transport_of_Manganese;Manganese ABC transporter, ATP-binding protein SitB;	0.941176	1.05556
Regulation and Cell signaling;Programmed Cell Death and Toxin-antitoxin Systems;Toxin-antitoxin_replicon_stabilization_systems;RelB protein (antitoxin to RelE);	0.941176	0.555556
Amino Acids and Derivatives;Lysine, threonine, methionine, and cysteine;Methionine_Salvage;Glutamine-dependent 2-keto-4-methylthiobutyrate transaminase;	0.941176	1.16667
Amino Acids and Derivatives;Lysine, threonine, methionine, and cysteine;Lysine_Biosynthesis_DAP_Pathway;N-acetyl-L,L-diaminopimelate aminotransferase (EC 2.6.1.-);	0.941176	0.5
Stress Response;Oxidative stress;Oxidative_stress;Redox-sensitive transcriptional activator SoxR;	0.941176	1.22222
Iron acquisition and metabolism;Siderophores;Siderophore_Enterobactin;2,3-dihydroxybenzoate-AMP ligase (EC 2.7.7.58) [enterobactin] siderophore;	0.941176	1.16667
DNA Metabolism;DNA repair;DNA_repair,_bacterial;DNA repair exonuclease family protein YhaO;	0.941176	0.111111
Clustering-based subsystems;Conserved_gene_cluster_associated_with_Met-tRNA_formyltransferase;Protein of unknown function Smg;	0.941176	1.05556
Carbohydrates;Monosaccharides;Xylose_utilization;predicted xylose isomerase;	0.941176	0.888889
Iron acquisition and metabolism;Siderophores;Siderophore_Aerobactin;Ferric hydroxamate outer membrane receptor FhuA;	0.941176	1.5
Nucleosides and Nucleotides;Purines;Purine_conversions;GMP reductase (EC 1.7.1.7);	0.941176	2.11111
Carbohydrates;Monosaccharides;L-Arabinose_utilization;L-arabinose transport system permease protein (TC 3.A.1.2.2);	0.941176	1
Clustering-based subsystems;CBSS-214092.1.peg.3450;FIG002208: Acetyltransferase (EC 2.3.1.-);	0.941176	1.22222
Regulation and Cell signaling;Orphan_regulatory_proteins;Putative sensor-like histidine kinase YfhK;	0.941176	1.05556
Cofactors, Vitamins, Prosthetic Groups, Pigments;Tetrapyrroles;Cobalamin_synthesis;Cobalt-precorrin-4 C11-methyltransferase (EC 2.1.1.133);	0.941176	1.5
Cofactors, Vitamins, Prosthetic Groups, Pigments;Biotin;Biotin_biosynthesis;Biotin synthesis protein bioH;	0.941176	1.16667
Miscellaneous;ZZ_gjo_need_homes;Phosphocarrier protein kinase/phosphorylase, nitrogen regulation associated;	0.941176	1
Amino Acids and Derivatives;Lysine, threonine, methionine, and cysteine;Methionine_Biosynthesis;Homoserine O-acetyltransferase (EC 2.3.1.31);	0.941176	0.833333
Membrane Transport;Ton_and_Tol_transport_systems;TPR repeat containing exported protein;	0.941176	1.27778
Nucleosides and Nucleotides;Detoxification;Nudix_proteins_(nucleoside_triphosphate_hydrolases);GDP-mannose pyrophosphatase YffH;	0.941176	1.05556
Miscellaneous;ZZ_gjo_need_homes;Tyrosine-specific transport protein;	0.941176	1.61111
Membrane Transport;Transport_of_Molybdenum;Molybdenum transport system protein ModD;	0.941176	0.5
Cofactors, Vitamins, Prosthetic Groups, Pigments;NAD and NADP;NAD_and_NADP_cofactor_biosynthesis_global;Nicotinamidase family protein YcaC;	0.941176	0.888889
Amino Acids and Derivatives;Arginine; urea cycle, polyamines;Urea_decomposition;Urease accessory protein UreD;	0.941176	0.666667
Stress Response;Heat shock;Heat_shock_dnaK_gene_cluster_extended;HspR, transcriptional repressor of DnaK operon;	0.941176	0.666667
Motility and Chemotaxis;Flagellar motility in Prokaryota;Flagellum;Flagellar basal-body P-ring formation protein FlgA;	0.941176	1.11111
Dormancy and Sporulation;Sporulation_gene_orphans;Stage II sporulation protein required for processing of pro-sigma-E (SpoIIR);	0.941176	0.833333
Regulation and Cell signaling;Programmed Cell Death and Toxin-antitoxin Systems;MazEF_toxin-antitoxing_(programmed_cell_death)_system;Programmed cell death toxin MazF;	0.941176	0.833333
Motility and Chemotaxis;Flagellar motility in Prokaryota;Flagellum;Flagellar hook-associated protein FliD;	0.941176	1.5
Carbohydrates;Aminosugars;N-Acetyl-Galactosamine_and_Galactosamine_Utilization;PTS system, N-acetylgalactosamine-specific IIC component (EC 2.7.1.69);	0.882353	1.11111
Metabolism of Aromatic Compounds;Metabolism of central aromatic intermediates;Central_meta-cleavage_pathway_of_aromatic_compound_degradation;3,4-dihydroxyphenylacetate 2,3-dioxygenase;	0.882353	0.722222
Secondary Metabolism;Aromatic amino acids and derivatives.1;Cinnamic_Acid_Degradation;2-hydroxy-6-ketonona-2,4-dienedioic acid hydrolase (EC 3.7.1.-);	0.882353	0.944444
Fatty Acids, Lipids, and Isoprenoids;Isoprenoids;Carotenoids;Geranyltranstransferase (farnesyldiphosphate synthase) (EC 2.5.1.10);	0.882353	1.38889
Virulence, Disease and Defense;Resistance to antibiotics and toxic compounds;Zinc_resistance;Sensor protein of zinc sigma-54-dependent two-component system;	0.882353	1.11111
Protein Metabolism;Protein degradation;Protein_degradation;Oligopeptidase A (EC 3.4.24.70);	0.882353	1.88889
Cell Division and Cell Cycle;Control_of_cell_elongation_-_division_cycle_in_Bacilli;Chromosome replication initiation protein dnaD;	0.882353	0.333333
Cell Division and Cell Cycle;Bacterial_Cytoskeleton;Cell division protein FtsQ homolog;	0.882353	0.777778
Clustering-based subsystems;CBSS-562.2.peg.5158_SK3_including;AroM protein;	0.882353	1.38889
Iron acquisition and metabolism;Transport_of_Iron;Iron-dependent repressor IdeR/DtxR;	0.882353	1.55556
Nucleosides and Nucleotides;Purines;Purine_conversions;2',3'-cyclic-nucleotide 2'-phosphodiesterase (EC 3.1.4.16);	0.882353	2.22222
RNA Metabolism;RNA processing and modification;RNA_3'-terminal_phosphate_cyclase;Protein with similarity to RtcB;	0.882353	0.777778
Nucleosides and Nucleotides;Hydantoin_metabolism;hydantoin racemase;	0.882353	0.777778
Carbohydrates;Monosaccharides;L-ascorbate_utilization_(and_related_gene_clusters);3-dehydro-L-gulonate 2-dehydrogenase (EC 1.1.1.130);	0.882353	1.22222
Nucleosides and Nucleotides;Pyrimidines;Pyrimidine_utilization;Possible ring-opening amidohydrolase RutC in novel pyrimidine catabolism pathway;	0.882353	0.888889
Cofactors, Vitamins, Prosthetic Groups, Pigments;Quinone cofactors;Ubiquinone_Biosynthesis;3-demethylubiquinone-9 3-methyltransferase (EC 2.1.1.64);	0.882353	1.83333
Virulence, Disease and Defense;Resistance to antibiotics and toxic compounds;Copper_homeostasis;Multicopper oxidase;	0.882353	1.5
DNA Metabolism;DNA repair;DNA_Repair_Base_Excision;Endonuclease VIII;	0.882353	1.05556
Respiration;Electron donating reactions;Energy-conserving_hydrogenase_(ferredoxin);Energy-conserving hydrogenase (ferredoxin), subunit B;	0.882353	0.222222
Cell Wall and Capsule;Capsular and extracellular polysacchrides;Capsular_heptose_biosynthesis;D-glycero-D-manno-heptose 1,7-bisphosphate phosphatase (EC 3.1.1.-);	0.882353	1.55556
Cofactors, Vitamins, Prosthetic Groups, Pigments;Lipoic acid;Lipoic_acid_metabolism;Proposed lipoate regulatory protein YbeD;	0.882353	1.55556
Protein Metabolism;Protein degradation;Protein_degradation;Nondeblocking aminopeptidase YpdE (X-X-[^PR]- specific);	0.882353	1
Dormancy and Sporulation;Sporulation_gene_orphans;Stage III sporulation protein AC;	0.882353	0.833333
Cell Wall and Capsule;Capsular and extracellular polysacchrides;Sialic_Acid_Metabolism;Transcriptional regulator NanR;	0.882353	0.833333
Carbohydrates;Monosaccharides;D-Tagatose_and_Galactitol_Utilization;Galactitol utilization operon repressor;	0.882353	0.888889
Carbohydrates;Central carbohydrate metabolism;Glycolysis_and_Gluconeogenesis;6-phosphofructokinase class II (EC 2.7.1.11);	0.882353	1.05556
Carbohydrates;Monosaccharides;D-Sorbitol(D-Glucitol)_and_L-Sorbose_Utilization;PTS system, sorbose-specific IID component (EC 2.7.1.69);	0.882353	0.444444
Regulation and Cell signaling;Quorum sensing and biofilm formation;Quorum_sensing_regulation_in_Pseudomonas;BarA-associated response regulator UvrY (= GacA = SirA);	0.882353	1.05556
Amino Acids and Derivatives;Arginine; urea cycle, polyamines;Urea_decomposition;Urea channel UreI;	0.882353	0.222222
Metabolism of Aromatic Compounds;Metabolism of central aromatic intermediates;4-Hydroxyphenylacetic_acid_catabolic_pathway;5-carboxymethyl-2-hydroxymuconate delta-isomerase (EC 5.3.3.10);	0.882353	0.777778
Regulation and Cell signaling;Orphan_regulatory_proteins;Transcriptional regulatory protein RstA;	0.882353	0.833333
Respiration;Biogenesis_of_cytochrome_c_oxidases;Heme O synthase, protoheme IX farnesyltransferase (EC 2.5.1.-) COX10-CtaB;	0.882353	1.22222
Metabolism of Aromatic Compounds;Aromatic_Amin_Catabolism;4-hydroxyphenylacetate 3-monooxygenase, reductase component (EC 1.6.8.-);	0.882353	1
Sulfur Metabolism;Sulfate_reduction-associated_complexes;tRNA 2-thiouridine synthesizing protein E (EC 2.8.1.-);	0.882353	1.27778
DNA Metabolism;DNA replication;DNA-replication;DNA polymerase III psi subunit (EC 2.7.7.7);	0.882353	1.11111
Membrane Transport;Transport_of_Manganese;Mn-dependent transcriptional regulator MntR;	0.882353	1.77778
RNA Metabolism;RNA processing and modification;Queuosine-Archaeosine_Biosynthesis;GTP cyclohydrolase I (EC 3.5.4.16) type 2;	0.882353	0.611111
Stress Response;Osmotic stress;Choline_and_Betaine_Uptake_and_Betaine_Biosynthesis;HTH-type transcriptional regulator BetI;	0.882353	1
Amino Acids and Derivatives;Lysine, threonine, methionine, and cysteine;Threonine_anaerobic_catabolism_gene_cluster;Hypothetical protein TdcF in cluster with anaerobic degradation of L-threonine to propionate;	0.882353	0.666667
Cofactors, Vitamins, Prosthetic Groups, Pigments;Quinone cofactors;Pyrroloquinoline_Quinone_biosynthesis;Microsomal dipeptidase (EC 3.4.13.19);	0.882353	1.38889
Clustering-based subsystems;Spore_Coat;Polypeptide composition of the spore coat protein CotJB;	0.882353	0.333333
Respiration;Electron donating reactions;Hydrogenases;Ni/Fe-hydrogenase 2 B-type cytochrome subunit;	0.882353	0.944444
Phosphorus Metabolism;Alkylphosphonate_utilization;PhnO protein;	0.882353	0.611111
Cofactors, Vitamins, Prosthetic Groups, Pigments;Tetrapyrroles;Coenzyme_B12_biosynthesis;Cobalt-precorrin-6y C5-methyltransferase (EC 2.1.1.-);	0.882353	0.388889
Cofactors, Vitamins, Prosthetic Groups, Pigments;Coenzyme A;Coenzyme_A_Biosynthesis;Phosphopantothenoylcysteine synthetase (EC 6.3.2.5);	0.882353	0.333333
Cofactors, Vitamins, Prosthetic Groups, Pigments;Folate and pterines;p-Aminobenzoyl-Glutamate_Utilization;Regulatory protein (induces abgABT, used to catabolize p-aminobenzoyl-glutamate);	0.882353	0.666667
Amino Acids and Derivatives;Lysine, threonine, methionine, and cysteine;Cysteine_Biosynthesis;Sulfate and thiosulfate binding protein CysP;	0.882353	2
Nitrogen Metabolism;Nitrate_and_nitrite_ammonification;NrfC protein;	0.882353	1.61111
Motility and Chemotaxis;Bacterial_Chemotaxis;Methyl-accepting chemotaxis protein I (serine chemoreceptor protein);	0.882353	1.16667
DNA Metabolism;DNA replication;DNA-replication;DNA polymerase III theta subunit (EC 2.7.7.7);	0.882353	1.44444
Phages, Prophages, Transposable elements, Plasmids;Pathogenicity islands;Listeria_Pathogenicity_Island_LIPI-1_extended;virulence cluster protein B VclB;	0.882353	0.944444
Cofactors, Vitamins, Prosthetic Groups, Pigments;Quinone cofactors;Ubiquinone_Biosynthesis;2-octaprenyl-6-methoxyphenol hydroxylase (EC 1.14.13.-);	0.882353	1.38889
Carbohydrates;Sugar alcohols;Ethanolamine_utilization;Ethanolamine two-component response regulator;	0.882353	0.5
Stress Response;Acid stress;Acid_resistance_mechanisms;Arginine decarboxylase, catabolic (EC 4.1.1.19);	0.882353	1.33333
Carbohydrates;Sugar alcohols;Propanediol_utilization;Propanediol utilization polyhedral body protein PduN;	0.882353	0.777778
Cell Wall and Capsule;Capsular and extracellular polysacchrides;Serotype_determining_Capsular_polysaccharide_biosynthesis_in_Staphylococcus;Capsular polysaccharide synthesis enzyme Cap5G;	0.882353	2.27778
Regulation and Cell signaling;DNA-binding_regulatory_proteins,_strays;LysR family transcriptional regulator lrhA;	0.882353	0.777778
Carbohydrates;Sugar alcohols;Propanediol_utilization;Propanediol utilization polyhedral body protein PduT;	0.882353	1
Cell Wall and Capsule;Capsular and extracellular polysacchrides;Colanic_acid_biosynthesis;Colanic acid biosynthesis glycosyl transferase WcaE;	0.882353	1.5
Clustering-based subsystems;CBSS-214092.1.peg.3450;FIG139928: Putative protease;	0.882353	1.11111
DNA Metabolism;DNA repair;2-phosphoglycolate_salvage;Putative phosphatase YqaB;	0.882353	1.38889
Cell Division and Cell Cycle;Two_cell_division_clusters_relating_to_chromosome_partitioning;Chromosome (plasmid) partitioning protein ParB-2;	0.882353	0.555556
Clustering-based subsystems;Putative_sulfate_assimilation_cluster;Alkanesulfonates-binding protein;	0.882353	1.16667
Amino Acids and Derivatives;Arginine; urea cycle, polyamines;Urea_decomposition;Urea ABC transporter, permease protein UrtC;	0.882353	0.722222
Cofactors, Vitamins, Prosthetic Groups, Pigments;Tetrapyrroles;Cobalamin_synthesis;Cobalt-precorrin-6x reductase (EC 1.3.1.54);	0.882353	0.222222
Nucleosides and Nucleotides;Purines;Purine_conversions;Inosine-guanosine kinase (EC 2.7.1.73);	0.882353	1.55556
Motility and Chemotaxis;Flagellar motility in Prokaryota;Flagellum;Flagellar M-ring protein FliF;	0.882353	1.38889
Virulence, Disease and Defense;Resistance to antibiotics and toxic compounds;Zinc_resistance;Zinc resistance-associated protein;	0.882353	1.05556
Miscellaneous;ZZ_gjo_need_homes;Putative permease PerM (= YfgO);	0.882353	1.38889
Stress Response;Universal_stress_protein_family;Universal stress protein F;	0.882353	0.944444
Membrane Transport;Protein translocation across cytoplasmic membrane;Twin-arginine_translocation_system;Twin-arginine translocation protein TatE;	0.882353	0.944444
Carbohydrates;Fermentation;Acetyl-CoA_fermentation_to_Butyrate;Ferredoxin-like protein;	0.882353	0.555556
Nucleosides and Nucleotides;Pyrimidines;Pyrimidine_utilization;Predicted monooxygenase RutA in novel pyrimidine catabolism pathway;	0.882353	1.27778
DNA Metabolism;DNA repair;DNA_repair,_bacterial_RecFOR_pathway;ATP-dependent DNA helicase, RecQ family;	0.882353	0.722222
Regulation and Cell signaling;DNA-binding_regulatory_proteins,_strays;LysR family transcriptional regulator YbhD;	0.882353	0.888889
Amino Acids and Derivatives;Arginine; urea cycle, polyamines;Arginine_and_Ornithine_Degradation;Succinylornithine transaminase (EC 2.6.1.81);	0.823529	1.22222
Amino Acids and Derivatives;Arginine; urea cycle, polyamines;Polyamine_Metabolism;Putrescine/proton symporter, putrescine/ornithine antiporter PotE;	0.823529	1.44444
Carbohydrates;Aminosugars;N-Acetyl-Galactosamine_and_Galactosamine_Utilization;PTS system, N-acetylgalactosamine-specific IID component (EC 2.7.1.69);	0.823529	1.11111
DNA Metabolism;CRISPs;CRISPRs;CRISPR-associated negative autoregulator;	0.823529	0.111111
Regulation and Cell signaling;Two-component_regulatory_systems_in_Campylobacter;Positive regulator of CheA protein activity (CheW);	0.823529	1.11111
Amino Acids and Derivatives;Lysine, threonine, methionine, and cysteine;Cysteine_Biosynthesis;Sulfate transporter, CysZ-type;	0.823529	1
Protein Metabolism;Protein biosynthesis;Universal_GTPases;Probable GTPase related to EngC;	0.823529	1.77778
Carbohydrates;Sugar alcohols;Ethanolamine_utilization;Ethanolamine utilization polyhedral-body-like protein EutS;	0.823529	0.833333
Cell Wall and Capsule;Capsular and extracellular polysacchrides;Capsular_surface_virulence_antigen_loci;Insertion element IS1 protein insA;	0.823529	0.888889
Fatty Acids, Lipids, and Isoprenoids;Polyhydroxybutyrate_metabolism;Short chain fatty acids transporter;	0.823529	0.777778
Carbohydrates;Sugar alcohols;Propanediol_utilization;Propanediol utilization protein PduL;	0.823529	0.611111
Motility and Chemotaxis;Flagellar motility in Prokaryota;Flagellum;Flagellar biosynthesis protein FliL;	0.823529	0.944444
Stress Response;Oxidative stress;Glutathione:_Non-redox_reactions;Probable glutathione S-transferase (EC 2.5.1.18), YfcF homolog;	0.823529	1
Respiration;Formate_hydrogenase;NAD-dependent formate dehydrogenase alpha subunit;	0.823529	1.27778
Phosphorus Metabolism;Alkylphosphonate_utilization;Phosphonates transport ATP-binding protein PhnK;	0.823529	1.11111
Regulation and Cell signaling;Quorum sensing and biofilm formation;Autoinducer_2_(AI-2)_transport_and_processing_(lsrACDBFGE_operon);Autoinducer 2 (AI-2) modifying protein LsrG;	0.823529	0.833333
Amino Acids and Derivatives;Branched-chain amino acids;Leucine_Biosynthesis;Probable transcriptional activator for leuABCD operon;	0.823529	0.722222
Carbohydrates;One-carbon Metabolism;Formaldehyde_assimilation:_Ribulose_monophosphate_pathway;6-phospho-3-hexuloisomerase;	0.823529	0.333333
Respiration;Formate_hydrogenase;Formate hydrogenlyase subunit 5;	0.823529	1.11111
Amino Acids and Derivatives;Arginine; urea cycle, polyamines;Arginine_and_Ornithine_Degradation;Transcriptional regulator of catabolic arginine decarboxylase (adiA);	0.823529	0.555556
Miscellaneous;ZZ_gjo_need_homes;Sodium/glutamate symport protein;	0.823529	1.61111
Regulation and Cell signaling;cAMP_signaling_in_bacteria;Hydrolase, alpha/beta fold family functionally coupled to Phosphoribulokinase;	0.823529	1.11111
Respiration;ATP synthases;V-Type_ATP_synthase;V-type ATP synthase subunit D (EC 3.6.3.14);	0.823529	1.5
Cofactors, Vitamins, Prosthetic Groups, Pigments;Folate and pterines;Pterin_biosynthesis;6-pyruvoyl tetrahydrobiopterin synthase (EC 4.2.3.12);	0.823529	2.72222
Iron acquisition and metabolism;Siderophores;Siderophore_Enterobactin;FIG005032: Putative cytoplasmic protein YbdZ in enterobactin biosynthesis operon;	0.823529	0.833333
RNA Metabolism;RNA processing and modification;ATP-dependent_RNA_helicases,_bacterial;ATP-dependent RNA helicase DbpA;	0.823529	1
Iron acquisition and metabolism;Siderophores;Siderophore_Enterobactin;2,3-dihydro-2,3-dihydroxybenzoate dehydrogenase (EC 1.3.1.28) [enterobactin] siderophore;	0.823529	0.944444
Cell Wall and Capsule;Capsular and extracellular polysacchrides;Rhamnose_containing_glycans;Heteropolysaccharide repeat unit export protein;	0.823529	0.444444
Iron acquisition and metabolism;Siderophores;Siderophore_Enterobactin;Proofreading thioesterase in enterobactin biosynthesis EntH;	0.823529	0.944444
Carbohydrates;Monosaccharides;D-allose_utilization;D-allulose-6-phosphate 3-epimerase (EC 5.1.3.-), row_id 1016;	0.823529	0.388889
Cell Wall and Capsule;Gram-Negative cell wall components;KDO2-Lipid_A_biosynthesis;UDP-3-O-[3-hydroxymyristoyl] N-acetylglucosamine deacetylase (EC 3.5.1.-);	0.823529	1.94444
Nucleosides and Nucleotides;Purines;De_Novo_Purine_Biosynthesis;Phosphoribosylformylglycinamidine synthase, glutamine amidotransferase subunit (EC 6.3.5.3);	0.823529	0.944444
Stress Response;Oxidative stress;Oxidative_stress;Organic hydroperoxide resistance transcriptional regulator;	0.823529	0.833333
Carbohydrates;Di- and oligosaccharides;Lactose_and_Galactose_Uptake_and_Utilization;Mgl repressor and galactose ultrainduction factor GalS, HTH-type transcriptional regulator;	0.823529	1.11111
Motility and Chemotaxis;Flagellar motility in Prokaryota;Flagellum;Flagellar hook-basal body complex protein FliE;	0.823529	1.22222
Respiration;Electron donating reactions;Hydrogenases;[Ni/Fe] hydrogenase, group 1, small subunit;	0.823529	0.722222
Carbohydrates;Sugar alcohols;Ethanolamine_utilization;Ethanolamine utilization protein EutA;	0.823529	1.38889
Cofactors, Vitamins, Prosthetic Groups, Pigments;NAD and NADP;NAD_and_NADP_cofactor_biosynthesis_global;Nicotinamidase/isochorismatase family protein;	0.823529	0.944444
Sulfur Metabolism;Organic sulfur assimilation;Alkanesulfonate_assimilation;Alkanesulfonates transport system permease protein;	0.823529	1.27778
Motility and Chemotaxis;Bacterial_Chemotaxis;Methyl-accepting chemotaxis protein II (aspartate chemoreceptor protein);	0.823529	0.833333
Cofactors, Vitamins, Prosthetic Groups, Pigments;NAD and NADP;NAD_and_NADP_cofactor_biosynthesis_global;Predicted N-ribosylNicotinamide CRP-like regulator;	0.823529	0.277778
DNA Metabolism;DNA replication;DNA-replication;DNA replication terminus site-binding protein;	0.823529	0.888889
Amino Acids and Derivatives;Arginine; urea cycle, polyamines;Arginine_and_Ornithine_Degradation;Arginine N-succinyltransferase (EC 2.3.1.109);	0.823529	1.22222
Cell Wall and Capsule;Gram-Negative cell wall components;LOS_core_oligosaccharide_biosynthesis;Putative two-domain glycosyltransferase;	0.823529	1.05556
Membrane Transport;Ton_and_Tol_transport_systems;Type I secretion outer membrane protein, TolC precursor;	0.823529	0.777778
Carbohydrates;Central carbohydrate metabolism;Pyruvate_metabolism_II:_acetyl-CoA,_acetogenesis_from_pyruvate;Putative membrane protein, clustering with ActP;	0.823529	1.05556
Metabolism of Aromatic Compounds;Peripheral pathways for catabolism of aromatic compounds;Phenylpropanoid_compound_degradation;2,3-dihydroxy-2,3-dihydro-phenylpropionate dehydrogenase (EC 1.3.1.-);	0.823529	0.833333
Cell Wall and Capsule;Gram-Negative cell wall components;Lipid_A_modifications;Phosphoethanolamine transferase specific for the outer Kdo residue of lipopolysaccharide;	0.823529	1.05556
Cofactors, Vitamins, Prosthetic Groups, Pigments;Thiamin_biosynthesis;Thiaminase II (EC 3.5.99.2);	0.823529	1.27778
Cell Wall and Capsule;Gram-Positive cell wall components;Teichoic_and_lipoteichoic_acids_biosynthesis;Teichoic acid translocation permease protein TagG;	0.823529	0.833333
Carbohydrates;Unknown_sugar_utilization_(cluster_yphABCDEFG);Hypothetical zinc-type alcohol dehydrogenase-like protein YphC;	0.823529	0.722222
Motility and Chemotaxis;Bacterial_Chemotaxis;Methyl-accepting chemotaxis protein IV (dipeptide chemoreceptor protein);	0.823529	0.666667
Carbohydrates;Aminosugars;Chitin_and_N-acetylglucosamine_utilization;Chitobiose-specific 6-phospho-beta-glucosidase ChbF (EC 3.2.1.86);	0.823529	1.22222
Carbohydrates;Sugar alcohols;Ethanolamine_utilization;Ethanolamine utilization protein similar to PduU;	0.823529	0.5
Iron acquisition and metabolism;Siderophores;Siderophore_Enterobactin;Outer membrane receptor for ferric enterobactin and colicins B, D;	0.823529	1.11111
Membrane Transport;ECF_class_transporters;Substrate-specific component PdxU of predicted pyridoxine ECF transporter;	0.823529	0.388889
Carbohydrates;Central carbohydrate metabolism;Pyruvate_Alanine_Serine_Interconversions;D-amino acid dehydrogenase small subunit (EC 1.4.99.1);	0.823529	1.5
Carbohydrates;Di- and oligosaccharides;Lactose_utilization;Evolved beta-D-galactosidase transcriptional repressor;	0.823529	0.888889
Dormancy and Sporulation;Sporulation_gene_orphans;Stage V sporulation protein AC (SpoVAC);	0.823529	1.33333
Nitrogen Metabolism;Nitrosative_stress;Nitric oxide reductase FlRd-NAD(+) reductase (EC 1.18.1.-);	0.823529	1.05556
Respiration;Biogenesis_of_c-type_cytochromes;Cytochrome c heme lyase subunit CcmL;	0.823529	0.888889
Cell Division and Cell Cycle;Control_of_cell_elongation_-_division_cycle_in_Bacilli;FIG005686: hypothetical protein;	0.823529	0.277778
Motility and Chemotaxis;Flagellar motility in Prokaryota;Flagellum;Flagellar assembly protein FliH;	0.823529	1.33333
Miscellaneous;ZZ_gjo_need_homes;Virulence factor MviM;	0.823529	1
RNA Metabolism;RNA processing and modification;ATP-dependent_RNA_helicases,_bacterial;ATP-dependent RNA helicase BA2475;	0.823529	0.5
Cell Division and Cell Cycle;MukBEF_Chromosome_Condensation;Membrane Protein Functionally coupled to the MukBEF Chromosome Partitioning Mechanism;	0.823529	0.833333
Cofactors, Vitamins, Prosthetic Groups, Pigments;Tetrapyrroles;Coenzyme_B12_biosynthesis;Cobalt-precorrin-6y C15-methyltransferase [decarboxylating] (EC 2.1.1.-);	0.823529	0.333333
Stress Response;Oxidative stress;Glutaredoxins;Glutaredoxin-related protein;	0.823529	1.16667
Stress Response;Oxidative stress;Glutathione:_Redox_cycle;Glutathione peroxidase (EC 1.11.1.9);	0.823529	1.27778
Carbohydrates;Aminosugars;Chitin_and_N-acetylglucosamine_utilization;Chitobiose-specific regulator ChbR, AraC family;	0.823529	1.22222
Membrane Transport;Protein secretion system, Type II;Widespread_colonization_island;Type II/IV secretion system protein TadC, associated with Flp pilus assembly;	0.823529	0.5
Carbohydrates;Central carbohydrate metabolism;Pyruvate_Alanine_Serine_Interconversions;Predicted L-serine dehydratase (EC 4.3.1.17) TdcG;	0.823529	0.888889
Protein Metabolism;Protein biosynthesis;Ribosome_LSU_bacterial;LSU ribosomal protein L32p;	0.823529	0.611111
Nitrogen Metabolism;Allantoin_Utilization;Ureidoglycolate hydrolase (EC 3.5.3.19);	0.823529	0.777778
Regulation and Cell signaling;Orphan_regulatory_proteins;Positive transcription regulator EvgA;	0.823529	0.833333
Carbohydrates;Monosaccharides;L-ascorbate_utilization_(and_related_gene_clusters);3-keto-L-gulonate 6-phosphate decarboxylase homolog;	0.823529	0.777778
Respiration;Electron accepting reactions;trimethylamine_N-oxide_(TMAO)_reductase;Periplasmic protein torT precursor;	0.823529	0.555556
Metabolism of Aromatic Compounds;Metabolism of central aromatic intermediates;4-Hydroxyphenylacetic_acid_catabolic_pathway;Homoprotocatechuate degradative operon repressor;	0.823529	1
Carbohydrates;Di- and oligosaccharides;Lactose_and_Galactose_Uptake_and_Utilization;PTS system, galactose-specific IIC component (EC 2.7.1.69);	0.823529	0.666667
Nucleosides and Nucleotides;Purines;Purine_Utilization;Xanthine dehydrogenase, FAD binding subunit (EC 1.17.1.4);	0.764706	1.11111
Cofactors, Vitamins, Prosthetic Groups, Pigments;Quinone cofactors;Ubiquinone_Biosynthesis;NAD(P)H-flavin reductase (EC 1.5.1.29) (EC 1.16.1.3);	0.764706	1.5
Nucleosides and Nucleotides;Detoxification;Nudix_proteins_(nucleoside_triphosphate_hydrolases);Pyrimidine deoxynucleoside triphosphate (dYTP) pyrophosphohydrolase YfoO;	0.764706	1.05556
Nucleosides and Nucleotides;Pyrimidines;Pyrimidine_utilization;Possible hydrolase or acyltransferase RutD in novel pyrimidine catabolism pathway;	0.764706	0.666667
Cell Wall and Capsule;Gram-Negative cell wall components;KDO2-Lipid_A_biosynthesis;LPS-assembly lipoprotein RlpB precursor (Rare lipoprotein B);	0.764706	1.16667
Sulfur Metabolism;Organic sulfur assimilation;Taurine_Utilization;Taurine transport system permease protein TauC;	0.764706	0.944444
Stress Response;Osmotic stress;Choline_and_Betaine_Uptake_and_Betaine_Biosynthesis;Sarcosine oxidase alpha subunit (EC 1.5.3.1);	0.764706	1.61111
Cofactors, Vitamins, Prosthetic Groups, Pigments;Tetrapyrroles;Experimental_tye;Protoporphyrinogen IX oxidase, aerobic (EC 1.3.3.4);	0.764706	0.333333
Membrane Transport;Transport_of_Nickel_and_Cobalt;ATPase component NikO of energizing module of nickel ECF transporter;	0.764706	0.666667
Respiration;Electron donating reactions;Succinate_dehydrogenase;Succinate dehydrogenase hydrophobic membrane anchor protein;	0.764706	1.22222
Stress Response;Oxidative stress;Glutathionylspermidine_and_Trypanothione;Uncharacterized GST-like protein yghU associated with glutathionylspermidine synthetase/amidase;	0.764706	0.944444
Motility and Chemotaxis;Bacterial_Chemotaxis;Aerotaxis sensor receptor protein;	0.764706	0.944444
Carbohydrates;Di- and oligosaccharides;Maltose_and_Maltodextrin_Utilization;Inner membrane ABC transporter permease protein YcjP;	0.764706	1
Nitrogen Metabolism;Nitrosative_stress;Ferredoxin 3 fused to uncharacterized domain;	0.764706	1.55556
Respiration;ATP synthases;V-Type_ATP_synthase;V-type ATP synthase subunit F (EC 3.6.3.14);	0.764706	1.11111
Regulation and Cell signaling;DNA-binding_regulatory_proteins,_strays;Transcriptional activator protein LysR;	0.764706	1.16667
Cell Wall and Capsule;Gram-Negative cell wall components;LOS_core_oligosaccharide_biosynthesis;Lipopolysaccharide core biosynthesis protein WaaP (EC 2.7.-.-), heptosyl-I-kinase;	0.764706	1.05556
Regulation and Cell signaling;Orphan_regulatory_proteins;Putative two-component response regulator and GGDEF family protein YeaJ;	0.764706	0.666667
Amino Acids and Derivatives;Arginine; urea cycle, polyamines;Urea_decomposition;Urea ABC transporter, urea binding protein;	0.764706	0.666667
Carbohydrates;Monosaccharides;Mannose_Metabolism;PTS system, mannose-specific IIA component (EC 2.7.1.69);	0.764706	0.444444
Carbohydrates;Sugar alcohols;Ethanolamine_utilization;Phosphate acetyltransferase (EC 2.3.1.8), ethanolamine utilization-specific;	0.764706	0.722222
Motility and Chemotaxis;Flagellar motility in Prokaryota;Flagellar_motility;Predicted signal transduction protein;	0.764706	0.888889
Cofactors, Vitamins, Prosthetic Groups, Pigments;Coenzyme A;Coenzyme_A_Biosynthesis;Phosphopantothenoylcysteine decarboxylase (EC 4.1.1.36);	0.764706	0.611111
Membrane Transport;Transport_of_Manganese;Manganese ABC transporter, inner membrane permease protein SitC;	0.764706	0.722222
Respiration;Formate_hydrogenase;Formate hydrogenlyase subunit 2;	0.764706	1.16667
Miscellaneous;YbbK;Putative activity regulator of membrane protease YbbK;	0.764706	1.55556
Carbohydrates;Aminosugars;Chitin_and_N-acetylglucosamine_utilization;N-acetylglucosamine-regulated outer membrane porin;	0.764706	0.777778
DNA Metabolism;DNA replication;DNA-replication;DNA polymerase III chi subunit (EC 2.7.7.7);	0.764706	0.944444
Carbohydrates;Di- and oligosaccharides;Fructooligosaccharides(FOS)_and_Raffinose_Utilization;Raffinose permease;	0.764706	0.833333
Stress Response;Oxidative stress;Oxidative_stress;Fumarate and nitrate reduction regulatory protein;	0.764706	0.833333
Carbohydrates;Sugar alcohols;Propanediol_utilization;Propanediol utilization polyhedral body protein PduU;	0.764706	0.333333
Virulence, Disease and Defense;Resistance to antibiotics and toxic compounds;Cobalt-zinc-cadmium_resistance;Zinc transporter ZitB;	0.764706	1
Carbohydrates;Sugar alcohols;Propanediol_utilization;Cob(III)alamin reductase;	0.764706	0.666667
Cell Wall and Capsule;Peptidoglycan_Biosynthesis;Penicillin-insensitive transglycosylase (EC 2.4.2.-) & transpeptidase PBP-1C;	0.764706	0.722222
Regulation and Cell signaling;Programmed Cell Death and Toxin-antitoxin Systems;MazEF_toxin-antitoxing_(programmed_cell_death)_system;Programmed cell death antitoxin MazE;	0.764706	0.611111
Virulence;Type III, Type IV, Type VI, ESAT secretion systems;Type_4_secretion_and_conjugative_transfer;IncF plasmid conjugative transfer pilus assembly protein TraK;	0.764706	0.611111
Cell Wall and Capsule;Capsular and extracellular polysacchrides;Colanic_acid_biosynthesis;Colanic acid biosynthesis glycosyl transferase WcaA;	0.764706	1.05556
Carbohydrates;Monosaccharides;Fructose_utilization;PTS system, fructose-specific IIA component (EC 2.7.1.69);	0.764706	1.05556
Cofactors, Vitamins, Prosthetic Groups, Pigments;Tetrapyrroles;Coenzyme_B12_biosynthesis;Cobalamine-related hypothetical metal-binding protein CrdX;	0.764706	0.333333
Membrane Transport;Protein and nucleoprotein secretion system, Type IV;pVir_Plasmid_of_Campylobacter;Plasmid partitioning protein ParA;	0.764706	0.444444
Carbohydrates;Unknown_sugar_utilization_(cluster_yphABCDEFG);Inner membrane protein YphA;	0.764706	0.888889
Cell Wall and Capsule;Gram-Negative cell wall components;LOS_core_oligosaccharide_biosynthesis;O-antigen ligase;	0.764706	0.833333
Cell Wall and Capsule;Capsular and extracellular polysacchrides;Sialic_Acid_Metabolism;N-acetylneuraminic acid outer membrane channel protein NanC;	0.764706	0.777778
Protein Metabolism;Selenoproteins;Selenocysteine_metabolism;Selenide,water dikinase (EC 2.7.9.3);	0.764706	1.27778
Carbohydrates;Central carbohydrate metabolism;Pyruvate_Alanine_Serine_Interconversions;D-alanine aminotransferase (EC 2.6.1.21);	0.764706	0.666667
Nitrogen Metabolism;Allantoin_Utilization;Allantoinase (EC 3.5.2.5);	0.764706	1.44444
Stress Response;Universal_stress_protein_family;Universal stress protein C;	0.764706	0.944444
Amino Acids and Derivatives;Histidine Metabolism;Histidine_Biosynthesis;ATP phosphoribosyltransferase regulatory subunit (EC 2.4.2.17);	0.764706	0.666667
Secondary Metabolism;Bacterial cytostatics, differentiation factors and antibiotics;Phenazine_biosynthesis;Phenazine biosynthesis protein PhzF;	0.764706	0.666667
Carbohydrates;Di- and oligosaccharides;Lactose_and_Galactose_Uptake_and_Utilization;Galactose-6-phosphate isomerase, LacB subunit (EC 5.3.1.26);	0.764706	0.444444
Carbohydrates;Monosaccharides;L-ascorbate_utilization_(and_related_gene_clusters);L-xylulose 5-phosphate 3-epimerase (EC 5.1.3.-) homolog;	0.764706	1.11111
Carbohydrates;CO2 fixation;Calvin-Benson_cycle;Phosphoribulokinase (EC 2.7.1.19) homolog, function unknown;	0.764706	1
Secondary Metabolism;Aromatic amino acids and derivatives.1;Cinnamic_Acid_Degradation;Hca operon (3-phenylpropionic acid catabolism) transcriptional activator HcaR;	0.764706	0.888889
Motility and Chemotaxis;Flagellar motility in Prokaryota;Flagellum;Flagellin protein FlaA;	0.764706	0.388889
Regulation and Cell signaling;Orphan_regulatory_proteins;DNA transformation protein TfoX;	0.764706	0.888889
Stress Response;Oxidative stress;Glutathione:_Biosynthesis_and_gamma-glutamyl_cycle;Glutamate--cysteine ligase (EC 6.3.2.2);	0.764706	1.16667
Membrane Transport;Protein and nucleoprotein secretion system, Type IV;pVir_Plasmid_of_Campylobacter;Type IV secretion system protein VirD4;	0.764706	3.11111
Cofactors, Vitamins, Prosthetic Groups, Pigments;Quinone cofactors;Menaquinone_and_Phylloquinone_Biosynthesis;2-succinyl-6-hydroxy-2,4-cyclohexadiene-1-carboxylate synthase (EC 4.2.99.20);	0.764706	0.888889
Amino Acids and Derivatives;Proline and 4-hydroxyproline;Proline,_4-hydroxyproline_uptake_and_utilization;ProQ: influences osmotic activation of compatible solute ProP;	0.764706	0.722222
Carbohydrates;Organic acids;Lactate_utilization;Lactate-responsive regulator LldR in Enterobacteria, GntR family;	0.764706	1.22222
Stress Response;Hfl_operon;GTP-binding protein related to HflX;	0.764706	0.388889
Respiration;Electron accepting reactions;trimethylamine_N-oxide_(TMAO)_reductase;Hypothetical iron-sulfur cluster binding protein YccM;	0.764706	0.666667
Motility and Chemotaxis;Flagellar motility in Prokaryota;Flagellum;Flagellar protein FlhE;	0.764706	0.777778
Respiration;Formate_hydrogenase;Hydrogenase-4 component H (EC 1.-.-.-);	0.764706	0.444444
Carbohydrates;Central carbohydrate metabolism;TCA_Cycle;Transcriptional regulator of succinyl CoA synthetase operon;	0.764706	0.666667
Phages, Prophages, Transposable elements;Bacteriophage structural proteins;Phage_capsid_proteins;Phage capsid and scaffold;	0.764706	0.722222
Motility and Chemotaxis;Flagellar motility in Prokaryota;Flagellum;Flagellar biosynthesis protein FliT;	0.764706	0.666667
Regulation and Cell signaling;cAMP_signaling_in_bacteria;3',5'-cyclic-nucleotide phosphodiesterase (EC 3.1.4.17);	0.764706	1.05556
Respiration;Electron accepting reactions;Terminal_cytochrome_O_ubiquinol_oxidase;Cytochrome O ubiquinol oxidase subunit II (EC 1.10.3.-);	0.764706	1.22222
Carbohydrates;Monosaccharides;D-Sorbitol(D-Glucitol)_and_L-Sorbose_Utilization;PTS system, sorbose-specific IIB component (EC 2.7.1.69);	0.764706	0.388889
Virulence, Disease and Defense;Resistance to antibiotics and toxic compounds;Cobalt-zinc-cadmium_resistance;Cation efflux system protein CusC precursor;	0.764706	0.944444
Carbohydrates;Unknown_sugar_utilization_(cluster_yphABCDEFG);Predicted sugar ABC transport system, ATP-binding protein YphE;	0.764706	0.666667
Motility and Chemotaxis;Flagellar motility in Prokaryota;Flagellum;Flagellar transcriptional activator FlhD;	0.764706	0.944444
Cell Wall and Capsule;Capsular and extracellular polysacchrides;Colanic_acid_biosynthesis;Colanic acid biosysnthesis protein WcaK;	0.764706	0.833333
Secondary Metabolism;Aromatic amino acids and derivatives.1;Cinnamic_Acid_Degradation;Mhp operon transcriptional activator;	0.764706	0.555556
Cofactors, Vitamins, Prosthetic Groups, Pigments;Tetrapyrroles;Coenzyme_B12_biosynthesis;CblZ, a non-orthologous displasment for Alpha-ribazole-5'-phosphate phosphatase;	0.764706	1
Stress Response;Flavohaemoglobin;3-phenylpropionate dioxygenase, beta subunit (EC 1.14.12.19);	0.764706	0.833333
Carbohydrates;Sugar alcohols;Ribitol,_Xylitol,_Arabitol,_Mannitol_and_Sorbitol_utilization;Transcriptional regulator of various polyols utilization, AraC family;	0.764706	2.05556
Virulence, Disease and Defense;Resistance to antibiotics and toxic compounds;Beta-lactamase;Negative regulator of beta-lactamase expression;	0.764706	0.277778
Membrane Transport;Transport_of_Zinc;Candidate zinc-binding lipoprotein ZinT;	0.764706	1.5
Carbohydrates;Di- and oligosaccharides;Maltose_and_Maltodextrin_Utilization;Maltose operon periplasmic protein MalM;	0.764706	0.888889
Iron acquisition and metabolism;Heme,_hemin_uptake_and_utilization_systems_in_GramPositives;Iron compound ABC uptake transporter permease protein PiaB;	0.764706	0.166667
Regulation and Cell signaling;Orphan_regulatory_proteins;Sensory histidine kinase QseC;	0.764706	0.722222
Virulence;Type III, Type IV, Type VI, ESAT secretion systems;Type_4_secretion_and_conjugative_transfer;IncF plasmid conjugative transfer pilus assembly protein TraF;	0.764706	0.722222
Nitrogen Metabolism;Nitrate_and_nitrite_ammonification;Nitrite reductase probable electron transfer 4Fe-S subunit (EC 1.7.1.4);	0.764706	0.166667
Cofactors, Vitamins, Prosthetic Groups, Pigments;Folate and pterines;Pterin_biosynthesis;4-amino-4-deoxy-L-arabinose transferase and related glycosyltransferases of PMT family;	0.705882	0.611111
Amino Acids and Derivatives;Alanine, serine, and glycine;Glycine_cleavage_system;Sodium/glycine symporter GlyP;	0.705882	2.11111
Respiration;Electron donating reactions;Formate_dehydrogenase;Formate dehydrogenase N beta subunit (EC 1.2.1.2);	0.705882	0.722222
Carbohydrates;Organic acids;Methylcitrate_cycle;Methylisocitrate lyase (EC 4.1.3.30);	0.705882	0.833333
Regulation and Cell signaling;DNA-binding_regulatory_proteins,_strays;LysR family transcriptional regulator YhjC;	0.705882	1.27778
Carbohydrates;Sugar alcohols;Ethanolamine_utilization;Ethanolamine utilization protein EutG;	0.705882	0.944444
Respiration;Formate_hydrogenase;Hydrogenase-4 component C (EC 1.-.-.-);	0.705882	0.666667
DNA Metabolism;DNA repair;DNA_repair,_UvrABC_system;Excinuclease cho (excinuclease ABC alternative C subunit);	0.705882	1
Stress Response;Osmotic stress;Choline_and_Betaine_Uptake_and_Betaine_Biosynthesis;Choline binding protein A;	0.705882	0.5
Cell Wall and Capsule;YjeE;YjeF protein, C-terminal domain;	0.705882	0.5
Nucleosides and Nucleotides;Pyrimidines;Pyrimidine_utilization;Pyrimidine ABC transporter, ATP-binding protein;	0.705882	0.611111
Nucleosides and Nucleotides;Detoxification;Nudix_proteins_(nucleoside_triphosphate_hydrolases);ADP compounds hydrolase NudE (EC 3.6.1.-);	0.705882	1.27778
Membrane Transport;Protein secretion system, Type VIII (Extracellular nucleation/precipitation pathway, ENP);Curli_production;Transcriptional regulator CsgD for 2nd curli operon;	0.705882	0.944444
Nitrogen Metabolism;Allantoin_Utilization;Ureidoglycolate dehydrogenase (EC 1.1.1.154);	0.705882	0.833333
Nitrogen Metabolism;Ammonia_assimilation;Nitrogen regulation protein NR(I);	0.705882	2.22222
Motility and Chemotaxis;Flagellar motility in Prokaryota;Flagellum;Flagellar protein FliJ;	0.705882	0.944444
Fatty Acids, Lipids, and Isoprenoids;Fatty acids;Fatty_Acid_Biosynthesis_FASII;Acyl carrier protein phosphodiesterase (EC 3.1.4.14);	0.705882	1
Phages, Prophages, Transposable elements, Plasmids;Phages, Prophages;Listeria_phi-A118-like_prophages;Protein gp49, replication initiation [Bacteriophage A118];	0.705882	0.777778
Nitrogen Metabolism;Allantoin_Utilization;Negative regulator of allantoin and glyoxylate utilization operons;	0.705882	0.777778
DNA Metabolism;CRISPs;CRISPRs;CRISPR-associated protein, CT1974;	0.705882	0.611111
Cofactors, Vitamins, Prosthetic Groups, Pigments;Quinone cofactors;Ubiquinone_Biosynthesis;2-octaprenyl-3-methyl-6-methoxy-1,4-benzoquinol hydroxylase (EC 1.14.13.-);	0.705882	1.88889
Metabolism of Aromatic Compounds;Metabolism of central aromatic intermediates;4-Hydroxyphenylacetic_acid_catabolic_pathway;2,4-dihydroxyhept-2-ene-1,7-dioic acid aldolase (EC 4.1.2.-);	0.705882	0.611111
Fatty Acids, Lipids, and Isoprenoids;Fatty acids;Fatty_Acid_Biosynthesis_FASII;Trans-2,cis-3-Decenoyl-ACP isomerase;	0.705882	0.388889
Stress Response;Flavohaemoglobin;3-phenylpropionate dioxygenase, alpha subunit (EC 1.14.12.19);	0.705882	1
Nitrogen Metabolism;Nitrosative_stress;Functional role page for Anaerobic nitric oxide reductase transcription regulator NorR;	0.705882	0.555556
Carbohydrates;Di- and oligosaccharides;Trehalose_Biosynthesis;Trehalose-6-phosphate phosphatase (EC 3.1.3.12);	0.705882	0.944444
Carbohydrates;Di- and oligosaccharides;Maltose_and_Maltodextrin_Utilization;Transcriptional regulator YcjW, LacI family, possibly involved in maltodextrin utilization pathway;	0.705882	0.777778
Regulation and Cell signaling;Quorum sensing and biofilm formation;Autoinducer_2_(AI-2)_transport_and_processing_(lsrACDBFGE_operon);Autoinducer 2 (AI-2) kinase LsrK (EC 2.7.1.-);	0.705882	0.722222
Amino Acids and Derivatives;Lysine, threonine, methionine, and cysteine;Methionine_Biosynthesis;Duplicated ATPase component MtsB of energizing module of methionine-regulated ECF transporter;	0.705882	0.611111
Iron acquisition and metabolism;Heme,_hemin_uptake_and_utilization_systems_in_GramPositives;Iron compound ABC uptake transporter ATP-binding protein PiaD;	0.705882	0.388889
Motility and Chemotaxis;Bacterial_Chemotaxis;Chemotaxis response - phosphatase CheZ;	0.705882	0.888889
Clustering-based subsystems;CBSS-562.2.peg.5158_SK3_including;Protein YaiI;	0.705882	1.11111
Carbohydrates;Central carbohydrate metabolism;Entner-Doudoroff_Pathway;Gluconate dehydratase (EC 4.2.1.39);	0.705882	1.22222
Iron acquisition and metabolism;Transport_of_Iron;Iron-uptake factor PiuC;	0.705882	0.777778
Respiration;Electron accepting reactions;trimethylamine_N-oxide_(TMAO)_reductase;Functional role page for TorCAD operon transcriptional regulatory protein TorR;	0.705882	0.666667
Stress Response;Oxidative stress;Glutathione:_Redox_cycle;Glutaredoxin 2;	0.705882	0.777778
Carbohydrates;Sugar alcohols;Glycerol_and_Glycerol-3-phosphate_Uptake_and_Utilization;Glycerol uptake operon antiterminator regulatory protein;	0.705882	0.777778
Carbohydrates;Sugar alcohols;Mannitol_Utilization;PTS system, mannitol-specific cryptic IIA component (EC 2.7.1.69);	0.705882	0.666667
Regulation and Cell signaling;DNA-binding_regulatory_proteins,_strays;LysR family transcriptional regulator YnfL;	0.705882	0.666667
Virulence;Type III, Type IV, Type VI, ESAT secretion systems;Type_4_secretion_and_conjugative_transfer;IncF plasmid conjugative transfer pilus assembly protein TraW;	0.705882	0.611111
Virulence, Disease and Defense;Adhesion;Adhesion_of_Campylobacter;Putative fibronectin domain-containing lipoprotein;	0.705882	0.222222
Miscellaneous;ZZ_gjo_need_homes;MFS superfamily export protein YceL;	0.705882	1.05556
Cell Wall and Capsule;Capsular and extracellular polysacchrides;Colanic_acid_biosynthesis;Colanic acid biosynthsis UDP-glucose lipid carrier transferase WcaJ;	0.705882	0.944444
Amino Acids and Derivatives;Lysine, threonine, methionine, and cysteine;Methionine_Biosynthesis;Homocysteine S-methyltransferase (EC 2.1.1.10);	0.705882	1.16667
Membrane Transport;Choline_Transport;Sodium-Choline Symporter;	0.705882	1.27778
DNA Metabolism;DNA repair;DNA_repair,_UvrABC_system;Excinuclease ABC subunit A, dimeric form;	0.705882	0.722222
Cofactors, Vitamins, Prosthetic Groups, Pigments;Quinone cofactors;Menaquinone_and_Phylloquinone_Biosynthesis;Menaquinone-specific isochorismate synthase (EC 5.4.4.2);	0.705882	0.833333
Carbohydrates;Di- and oligosaccharides;Trehalose_Biosynthesis;Alpha,alpha-trehalose-phosphate synthase [UDP-forming] (EC 2.4.1.15);	0.705882	1
Cell Wall and Capsule;Capsular and extracellular polysacchrides;Serotype_determining_Capsular_polysaccharide_biosynthesis_in_Staphylococcus;Capsular polysaccharide synthesis enzyme Cap8M;	0.705882	0.833333
Amino Acids and Derivatives;Alanine, serine, and glycine;Glycine_and_Serine_Utilization;L-serine dehydratase 1 (EC 4.3.1.17);	0.705882	1.05556
Potassium metabolism;Potassium_homeostasis;Potassium channel protein;	0.705882	0.666667
Secondary Metabolism;Biosynthesis of phenylpropanoids;Phenylpropionate_Degradation;3-phenylpropionate dioxygenase ferredoxin subunit;	0.705882	1
DNA Metabolism;DNA repair;DNA_repair,_bacterial_UvrD_and_related_helicases;putative ATP-dependent DNA helicase YjcD;	0.705882	0.5
Virulence, Disease and Defense;Resistance to antibiotics and toxic compounds;Multidrug_Resistance_Efflux_Pumps;Multidrug resistance efflux pump PmrA;	0.705882	0.833333
Potassium metabolism;Potassium_homeostasis;Trk system potassium uptake protein TrkG;	0.705882	0.833333
Carbohydrates;Sugar alcohols;Ethanolamine_utilization;Ethanolamine operon regulatory protein;	0.705882	0.666667
Respiration;Flavocytochrome_C;Flavocytochrome c flavin subunit;	0.705882	0.222222
Phosphorus Metabolism;Alkylphosphonate_utilization;Phosphonates transport ATP-binding protein PhnL;	0.705882	0.833333
Metabolism of Aromatic Compounds;Metabolism of central aromatic intermediates;4-Hydroxyphenylacetic_acid_catabolic_pathway;4-hydroxyphenylacetate symporter, major facilitator superfamily (MFS);	0.705882	1.11111
Membrane Transport;Sugar Phosphotransferase Systems, PTS;Fructose_and_Mannose_Inducible_PTS;fructose sensor histidine kinase;	0.705882	0.666667
Cofactors, Vitamins, Prosthetic Groups, Pigments;Quinone cofactors;Ubiquinone_Biosynthesis;Chorismate--pyruvate lyase (EC 4.1.3.40);	0.705882	0.888889
Metabolism of Aromatic Compounds;Peripheral pathways for catabolism of aromatic compounds;Benzoate_degradation;Benzoate transport protein;	0.705882	1.11111
Virulence, Disease and Defense;Resistance to antibiotics and toxic compounds;Copper_homeostasis;Blue copper oxidase CueO precursor;	0.705882	0.444444
Respiration;Carbon_monoxide_induced_hydrogenase;Similar to carbon monoxide dehydrogenase CooS subunit;	0.705882	0.166667
RNA Metabolism;Transcription;RNA_polymerase_II;DNA-directed RNA polymerase II largest subunit (EC 2.7.7.6);	0.705882	0.5
Carbohydrates;Di- and oligosaccharides;Lactose_utilization;Evolved beta-D-galactosidase, beta subunit;	0.705882	0.777778
Phages, Prophages, Transposable elements;Bacteriophage structural proteins;Phage_capsid_proteins;Phage capsid scaffolding protein;	0.705882	0.666667
Cell Wall and Capsule;Capsular and extracellular polysacchrides;Colanic_acid_biosynthesis;Polysaccharide export lipoprotein Wza;	0.705882	1.05556
Membrane Transport;Sugar Phosphotransferase Systems, PTS;Fructose_and_Mannose_Inducible_PTS;periplasmic fructose-binding protein component of signal transduction system LevT;	0.705882	0.388889
Virulence, Disease and Defense;Resistance to antibiotics and toxic compounds;Cobalt-zinc-cadmium_resistance;DNA-binding heavy metal response regulator;	0.705882	0.833333
Carbohydrates;Monosaccharides;D-Galacturonate_and_D-Glucuronate_Utilization;Pectin degradation protein KdgF;	0.705882	0.388889
Potassium metabolism;Potassium_homeostasis;Glutathione-regulated potassium-efflux system ATP-binding protein;	0.705882	1.66667
Stress Response;Acid stress;Acid_resistance_mechanisms;Arginine/agmatine antiporter;	0.705882	1.11111
Regulation and Cell signaling;DNA-binding_regulatory_proteins,_strays;Alkanesulfonate utilization operon LysR-family regulator CbI;	0.705882	1.27778
Amino Acids and Derivatives;Arginine; urea cycle, polyamines;Arginine_and_Ornithine_Degradation;Arginine utilization protein RocB;	0.705882	0.333333
Regulation and Cell signaling;Quorum sensing and biofilm formation;Autoinducer_2_(AI-2)_transport_and_processing_(lsrACDBFGE_operon);LsrR, transcriptional repressor of lsr operon;	0.705882	0.833333
RNA Metabolism;RNA processing and modification;RNA_3'-terminal_phosphate_cyclase;Transcriptional regulatory protein RtcR;	0.705882	0.888889
Amino Acids and Derivatives;Alanine, serine, and glycine;Glycine_and_Serine_Utilization;D-serine permease DsdX;	0.705882	1.11111
Carbohydrates;Di- and oligosaccharides;Maltose_and_Maltodextrin_Utilization;Zinc-type alcohol dehydrogenase YcjQ;	0.705882	0.722222
Amino Acids and Derivatives;Aromatic amino acids and derivatives;Chorismate:_Intermediate_for_synthesis_of_PAPA_antibiotics,_PABA,_anthranilate,_3-hydroxyanthranilate_and_more.;Aminodeoxychorismate lyase (EC 4.1.3.38);	0.705882	0.722222
Cofactors, Vitamins, Prosthetic Groups, Pigments;NAD and NADP;NAD_and_NADP_cofactor_biosynthesis_global;Transcriptional repressor for NAD biosynthesis in gram-positives;	0.705882	0.444444
Nitrogen Metabolism;Ammonia_assimilation;Nitrogen regulation protein NR(II) (EC 2.7.3.-);	0.705882	1.38889
Iron acquisition and metabolism;Siderophores;Siderophore_Aerobactin;Ferric hydroxamate ABC transporter (TC 3.A.1.14.3), permease component FhuB;	0.705882	1.05556
Motility and Chemotaxis;Flagellar motility in Prokaryota;Flagellum;Flagellar transcriptional activator FlhC;	0.705882	0.833333
Cofactors, Vitamins, Prosthetic Groups, Pigments;Biotin;Biotin_biosynthesis;Adenosylmethionine-8-amino-7-oxononanoate aminotransferase (EC 2.6.1.62);	0.705882	2.22222
Regulation and Cell signaling;Quorum sensing and biofilm formation;Autoinducer_2_(AI-2)_transport_and_processing_(lsrACDBFGE_operon);Autoinducer 2 (AI-2) ABC transport system, membrane channel protein LsrD;	0.705882	0.888889
Sulfur Metabolism;Organic sulfur assimilation;Taurine_Utilization;Taurine-binding periplasmic protein TauA;	0.705882	1.05556
Nucleosides and Nucleotides;Detoxification;Nudix_proteins_(nucleoside_triphosphate_hydrolases);Nudix-like NDP and NTP phosphohydrolase YmfB;	0.705882	0.944444
Respiration;Electron donating reactions;NiFe_hydrogenase_maturation;[NiFe] hydrogenase nickel incorporation protein HybF;	0.705882	0.611111
Carbohydrates;Organic acids;Propionate-CoA_to_Succinate_Module;Aconitate hydratase 2 (EC 4.2.1.3);	0.705882	1.27778
Nitrogen Metabolism;Cyanate_hydrolysis;Cyanate hydratase (EC 4.2.1.104);	0.705882	0.611111
Cell Wall and Capsule;Peptidoglycan_Biosynthesis;Murein-DD-endopeptidase (EC 3.4.99.-);	0.705882	1.05556
Motility and Chemotaxis;Flagellar motility in Prokaryota;Flagellum;Flagellar biosynthesis protein FliC;	0.705882	0.666667
Stress Response;Oxidative stress;Glutathione:_Non-redox_reactions;Uncharacterized GST-like protein yibF;	0.705882	1.11111
Respiration;Formate_hydrogenase;NAD-dependent formate dehydrogenase gamma subunit;	0.705882	0.388889
Potassium metabolism;Potassium_homeostasis;Voltage-gated potassium channel;	0.705882	0.611111
Regulation and Cell signaling;Orphan_regulatory_proteins;Sensory histidine kinase AtoS;	0.705882	0.722222
Amino Acids and Derivatives;Alanine, serine, and glycine;Glycine_and_Serine_Utilization;Cystathionine gamma-lyase (EC 4.4.1.1);	0.705882	1
Cell Wall and Capsule;Gram-Negative cell wall components;LOS_core_oligosaccharide_biosynthesis;Lipopolysaccharide heptosyltransferase I (EC 2.4.1.-);	0.647059	1.16667
Cell Wall and Capsule;Capsular and extracellular polysacchrides;Colanic_acid_biosynthesis;Colanic acid biosysnthesis glycosyl transferase WcaI;	0.647059	0.722222
Carbohydrates;Monosaccharides;D-Sorbitol(D-Glucitol)_and_L-Sorbose_Utilization;PTS system, sorbose-specific IIA component (EC 2.7.1.69);	0.647059	0.5
Stress Response;Hfl_operon;Putative inner membrane protein YjeT (clustered with HflC);	0.647059	1.16667
Motility and Chemotaxis;Bacterial_Chemotaxis;Methyl-accepting chemotaxis protein III (ribose and galactose chemoreceptor protein);	0.647059	0.611111
Cofactors, Vitamins, Prosthetic Groups, Pigments;Tetrapyrroles;Experimental_tye;Coproporphyrinogen III oxidase, oxygen-independent (EC 1.3.99.22);	0.647059	1.66667
RNA Metabolism;Transcription;Transcription_initiation,_bacterial_sigma_factors;RNA polymerase sigma factor SigV;	0.647059	0.111111
Dormancy and Sporulation;Spore_germination;Spore cortex-lytic enzyme, lytic transglycosylase SleB;	0.647059	1.27778
RNA Metabolism;RNA processing and modification;Ribonuclease_H;Ribonuclease HI-related protein;	0.647059	0.666667
Regulation and Cell signaling;cAMP_signaling_in_bacteria;Putative Heme-regulated two-component response regulator;	0.647059	0.555556
Carbohydrates;Di- and oligosaccharides;Lactose_and_Galactose_Uptake_and_Utilization;Beta-galactosidase large subunit (EC 3.2.1.23);	0.647059	1.27778
Carbohydrates;Monosaccharides;D-allose_utilization;D-allose ABC transporter, permease component;	0.647059	0.444444
Protein Metabolism;Protein processing and modification;Inteins;intein-containing;	0.647059	1
Regulation and Cell signaling;Orphan_regulatory_proteins;Putative two-component system response regulator YedW;	0.647059	0.611111
Amino Acids and Derivatives;Proline and 4-hydroxyproline;Proline,_4-hydroxyproline_uptake_and_utilization;Transcriptional repressor of PutA and PutP;	0.647059	1.72222
Carbohydrates;Sugar alcohols;Propanediol_utilization;Propanediol dehydratase reactivation factor large subunit;	0.647059	0.611111
Stress Response;Detoxification.1;Glutathione-dependent_pathway_of_formaldehyde_detoxification;Uncharacterized protein YaiN in in formaldehyde detoxification operon;	0.647059	0.833333
Regulation and Cell signaling;Orphan_regulatory_proteins;Transcriptional regulatory protein CitB, DpiA;	0.647059	0.666667
Phosphorus Metabolism;Phosphate_metabolism;Soluble pyridine nucleotide transhydrogenase (EC 1.6.1.1);	0.647059	1.11111
Membrane Transport;Protein secretion system, Type VIII (Extracellular nucleation/precipitation pathway, ENP);Curli_production;Minor curlin subunit CsgB, nucleation component of curlin monomers;	0.647059	0.722222
Carbohydrates;Unknown_sugar_utilization_(cluster_yphABCDEFG);Predicted sugar ABC transport system, periplasmic binding protein YphF precursor;	0.647059	0.777778
Carbohydrates;Monosaccharides;D-gluconate_and_ketogluconates_metabolism;Gluconate permease, Bsu4004 homolog;	0.647059	0.333333
Carbohydrates;Aminosugars;N-Acetyl-Galactosamine_and_Galactosamine_Utilization;PTS system, galactosamine-specific IIC component (EC 2.7.1.69);	0.647059	0.722222
Nitrogen Metabolism;Nitrate_and_nitrite_ammonification;Nitrate ABC transporter, permease protein;	0.647059	0.333333
Membrane Transport;ABC transporters;ABC_transporter_alkylphosphonate_(TC_3.A.1.9.1);Phosphonate ABC transporter permease protein phnE (TC 3.A.1.9.1);	0.647059	1.11111
Amino Acids and Derivatives;Arginine; urea cycle, polyamines;Urea_decomposition;Urea ABC transporter, permease protein UrtB;	0.647059	1
Respiration;Formate_hydrogenase;Formate dehydrogenase-O, major subunit (EC 1.2.1.2);	0.647059	0.5
Carbohydrates;Di- and oligosaccharides;Lactose_and_Galactose_Uptake_and_Utilization;Lactose permease;	0.647059	1.22222
Iron acquisition and metabolism;Siderophores;Siderophore_Enterobactin;4'-phosphopantetheinyl transferase (EC 2.7.8.-) [enterobactin] siderophore;	0.647059	0.555556
Stress Response;Oxidative stress;Glutaredoxins;Probable monothiol glutaredoxin GrlA;	0.647059	0.777778
Respiration;Electron donating reactions;NiFe_hydrogenase_maturation;[NiFe] hydrogenase metallocenter assembly protein HybG;	0.647059	0.944444
Clustering-based subsystems;Type III secretion system, extended;Type_III_secretion_systems,_extended;putative type III secretion protein;	0.647059	0.666667
Virulence;Type III, Type IV, Type VI, ESAT secretion systems;Type_4_secretion_and_conjugative_transfer;IncF plasmid conjugative transfer surface exclusion protein TraT;	0.647059	0.722222
Carbohydrates;Aminosugars;N-Acetyl-Galactosamine_and_Galactosamine_Utilization;PTS system, N-acetylgalactosamine- and galactosamine-specific IIA component (EC 2.7.1.69);	0.647059	0.722222
Amino Acids and Derivatives;Lysine, threonine, methionine, and cysteine;Methionine_Salvage;5-methylthioribose kinase (EC 2.7.1.100);	0.647059	0.5
Dormancy and Sporulation;Sporulation_gene_orphans;Stage III sporulation protein AG;	0.647059	0.222222
Metabolism of Aromatic Compounds;Metabolism of central aromatic intermediates;4-Hydroxyphenylacetic_acid_catabolic_pathway;5-carboxymethyl-2-hydroxymuconate semialdehyde dehydrogenase (EC 1.2.1.60);	0.647059	1.16667
Respiration;Electron donating reactions;Hydrogenases;Ni,Fe-hydrogenase maturation factor;	0.647059	0.333333
Metabolism of Aromatic Compounds;Peripheral pathways for catabolism of aromatic compounds;Phenylpropanoid_compound_degradation;vannilate transporter VanK;	0.647059	0.388889
Carbohydrates;Monosaccharides;D-ribose_utilization;Ribose/xylose/arabinose/galactoside ABC-type transport systems, permease component 2;	0.647059	0.611111
Carbohydrates;Monosaccharides;Mannose_Metabolism;Phosphomannomutase (EC 5.4.2.8);	0.647059	1.66667
Carbohydrates;One-carbon Metabolism;Serine-glyoxylate_cycle;Serine--glyoxylate aminotransferase (EC 2.6.1.45);	0.647059	0.388889
Fatty Acids, Lipids, and Isoprenoids;Isoprenoids;Archaeal_lipids;Phosphomevalonate kinase (EC 2.7.4.2);	0.647059	0.444444
Carbohydrates;Sugar alcohols;Inositol_catabolism;Predicted transcriptional regulator of the myo-inositol catabolic operon;	0.647059	1.33333
RNA Metabolism;RNA processing and modification;tRNA_splicing;RNA:NAD 2'-phosphotransferase;	0.647059	0.944444
Nitrogen Metabolism;Nitrate_and_nitrite_ammonification;Cytochrome c-type heme lyase subunit nrfF, nitrite reductase complex assembly;	0.647059	0.611111
Stress Response;Osmotic stress;Choline_and_Betaine_Uptake_and_Betaine_Biosynthesis;Choline dehydrogenase (EC 1.1.99.1);	0.647059	0.722222
Amino Acids and Derivatives;Arginine; urea cycle, polyamines;Arginine_and_Ornithine_Degradation;Succinylarginine dihydrolase (EC 3.5.3.23);	0.647059	1.33333
Carbohydrates;Unknown_sugar_utilization_(cluster_yphABCDEFG);Aldose 1-epimerase family protein YphB;	0.647059	0.722222
Carbohydrates;Central carbohydrate metabolism;Glycolate,_glyoxylate_interconversions;Glycolate utilization operon transcriptional activator GlcC;	0.647059	0.666667
Virulence;Type III, Type IV, Type VI, ESAT secretion systems;Type_4_secretion_and_conjugative_transfer;IncF plasmid conjugative transfer pilus assembly protein TraH;	0.647059	0.666667
Respiration;Electron donating reactions;Formate_dehydrogenase;Formate dehydrogenase N gamma subunit (EC 1.2.1.2);	0.647059	0.611111
Carbohydrates;Di- and oligosaccharides;Maltose_and_Maltodextrin_Utilization;Putative oxidoreductase YcjS (EC 1.-.-.-), NADH-binding;	0.647059	0.777778
Amino Acids and Derivatives;Arginine; urea cycle, polyamines;Urea_decomposition;Urease accessory protein UreE;	0.647059	0.777778
Iron acquisition and metabolism;Siderophores;Siderophore_Enterobactin;Isochorismate synthase (EC 5.4.4.2) [enterobactin] siderophore;	0.647059	0.666667
Carbohydrates;Di- and oligosaccharides;Maltose_and_Maltodextrin_Utilization;Inner membrane ABC transporter permease protein YcjO;	0.647059	0.777778
Respiration;ATP synthases;V-Type_ATP_synthase;V-type ATP synthase subunit E (EC 3.6.3.14);	0.647059	0.333333
Cofactors, Vitamins, Prosthetic Groups, Pigments;NAD and NADP;NAD_and_NADP_cofactor_biosynthesis_global;Nicotinamide phosphoribosyltransferase (EC 2.4.2.12);	0.647059	0.277778
Regulation and Cell signaling;Quorum sensing and biofilm formation;Autoinducer_2_(AI-2)_transport_and_processing_(lsrACDBFGE_operon);Autoinducer 2 (AI-2) ABC transport system, membrane channel protein LsrC;	0.647059	0.888889
Clustering-based subsystems;CBSS-562.2.peg.5158_SK3_including;Shikimate kinase III (EC 2.7.1.71);	0.647059	0.611111
Membrane Transport;Protein secretion system, Type II;Widespread_colonization_island;Flp pilus assembly protein TadB;	0.647059	0.333333
Carbohydrates;Aminosugars;N-Acetyl-Galactosamine_and_Galactosamine_Utilization;PTS system, galactosamine-specific IID component (EC 2.7.1.69);	0.647059	0.833333
Carbohydrates;Central carbohydrate metabolism;TCA_Cycle;Isocitrate dehydrogenase [NAD] (EC 1.1.1.41);	0.647059	2.05556
Respiration;Electron donating reactions;Membrane-bound_Ni,_Fe-hydrogenase;Hydrogenase maturation factor hoxQ;	0.647059	0.611111
Carbohydrates;Fermentation;Acetyl-CoA_fermentation_to_Butyrate;Ferredoxin-like protein YgcO;	0.647059	0.5
Carbohydrates;Sugar alcohols;Inositol_catabolism;Transcriptional repressor of the myo-inositol catabolic operon DeoR family;	0.647059	0.5
Secondary Metabolism;Biosynthesis of phenylpropanoids;Phenylpropionate_Degradation;3-phenylpropionate dioxygenase ferredoxin--NAD(+) reductase component (EC 1.18.1.3);	0.647059	0.722222
Cell Wall and Capsule;Gram-Negative cell wall components;Lipid_A_modifications;Phosphoethanolamine transferase EptA specific for the 1 phosphate group of core-lipid A;	0.647059	0.888889
Carbohydrates;CO2 fixation;Photorespiration_(oxidative_C2_cycle);Glyoxylate carboligase (EC 4.1.1.47);	0.647059	1.11111
Amino Acids and Derivatives;Lysine, threonine, methionine, and cysteine;Lysine_degradation;Transcriptional activator of cad operon;	0.647059	1.05556
Membrane Transport;Transport_of_Zinc;Transcriptional repressor AdcR for Zn(2+)-responsive expression;	0.647059	0.388889
Virulence;Type III, Type IV, Type VI, ESAT secretion systems;Type_4_secretion_and_conjugative_transfer;IncF plasmid conjugative transfer pilus assembly protein TraB;	0.647059	0.833333
Cofactors, Vitamins, Prosthetic Groups, Pigments;Tetrapyrroles;Experimental_tye;Uroporphyrinogen III decarboxylase (EC 4.1.1.37);	0.647059	2.16667
Carbohydrates;One-carbon Metabolism;Serine-glyoxylate_cycle;Isocitrate lyase (EC 4.1.3.1);	0.647059	0.833333
Metabolism of Aromatic Compounds;Peripheral pathways for catabolism of aromatic compounds;Biphenyl_Degradation;Acetaldehyde dehydrogenase, acetylating, (EC 1.2.1.10) in gene cluster for degradation of phenols, cresols, catechol;	0.647059	0.777778
Phages, Prophages, Transposable elements;Bacteriophage structural proteins;Phage_capsid_proteins;Phage head-to-tail joining protein;	0.647059	0.388889
Stress Response;Universal_stress_protein_family;Universal stress protein D;	0.588235	0.666667
Carbohydrates;Unknown_sugar_utilization_(cluster_yphABCDEFG);Predicted sugar ABC transport system, permease protein YphD;	0.588235	0.722222
Respiration;Formate_hydrogenase;Hydrogenase-4 component D (EC 1.-.-.-);	0.588235	1.05556
Stress Response;Oxidative stress;Glutathione:_Non-redox_reactions;Uncharacterized glutathione S-transferase-like protein;	0.588235	0.611111
Nucleosides and Nucleotides;Hydantoin_metabolism;N-carbamoyl-L-amino acid hydrolase (EC 3.5.1.87);	0.588235	0.777778
Carbohydrates;Monosaccharides;Mannose_Metabolism;Endo-alpha-mannosidase;	0.588235	0.555556
Phages, Prophages, Transposable elements, Plasmids;Phages, Prophages;Listeria_phi-A118-like_prophages;Recombinational DNA repair protein RecT (prophage associated);	0.588235	0.944444
Membrane Transport;Protein secretion system, Type VIII (Extracellular nucleation/precipitation pathway, ENP);Curli_production;Curli production assembly/transport component CsgG;	0.588235	0.722222
Virulence, Disease and Defense;Resistance to antibiotics and toxic compounds;Cobalt-zinc-cadmium_resistance;Heavy metal sensor histidine kinase;	0.588235	0.277778
Respiration;Biogenesis_of_c-type_cytochromes;Cytochrome c-type biogenesis protein CcmD, interacts with CcmCE;	0.588235	1.11111
Regulation and Cell signaling;Programmed Cell Death and Toxin-antitoxin Systems;Toxin-antitoxin_replicon_stabilization_systems;StbE replicon stabilization toxin;	0.588235	0.666667
Nucleosides and Nucleotides;Pyrimidines;Pyrimidine_utilization;Predicted flavin reductase RutF in novel pyrimidine catabolism pathway;	0.588235	0.666667
Carbohydrates;Monosaccharides;Xylose_utilization;Xylose ABC transporter, periplasmic xylose-binding protein XylF;	0.588235	0.833333
Membrane Transport;ECF_class_transporters;ATPase component STY3233 of energizing module of queuosine-regulated ECF transporter;	0.588235	0.555556
Virulence, Disease and Defense;Resistance to antibiotics and toxic compounds;Multidrug_Resistance_Efflux_Pumps;Multidrug-efflux transporter, major facilitator superfamily (MFS) (TC 2.A.1);	0.588235	0.944444
Cell Wall and Capsule;Capsular and extracellular polysacchrides;Colanic_acid_biosynthesis;Colanic acid polymerase WcaD;	0.588235	0.555556
Cell Wall and Capsule;Gram-Negative cell wall components;Lipid_A_modifications;Lipid A acylation protein PagP, palmitoyltransferase;	0.588235	0.722222
Carbohydrates;Sugar alcohols;Mannitol_Utilization;Mannitol-1-phosphate 5-dehydrogenase (EC 1.1.1.17);	0.588235	1.22222
Carbohydrates;Monosaccharides;D-allose_utilization;D-allose ABC transporter, ATPase component;	0.588235	0.388889
Carbohydrates;Di- and oligosaccharides;Lactose_and_Galactose_Uptake_and_Utilization;PTS system, galactose-specific IIB component (EC 2.7.1.69);	0.588235	0.444444
Amino Acids and Derivatives;Lysine, threonine, methionine, and cysteine;Methionine_Biosynthesis;Cystathionine beta-lyase (EC 4.4.1.8);	0.588235	2.83333
Iron acquisition and metabolism;Hemin_transport_system;Periplasmic hemin-binding protein;	0.588235	0.333333
Cell Division and Cell Cycle;MukBEF_Chromosome_Condensation;S-adenosylmethionine-dependent methyltransferase Functionally Coupled to the MukBEF Chromosome Partitioning Mechanism;	0.588235	0.944444
Carbohydrates;One-carbon Metabolism;Methanogenesis;CoB--CoM heterodisulfide reductase subunit A (EC 1.8.98.1);	0.588235	0.388889
Virulence, Disease and Defense;Resistance to antibiotics and toxic compounds;Copper_homeostasis;CopG protein;	0.588235	0.444444
Carbohydrates;Monosaccharides;D-allose_utilization;D-allose ABC transporter, substrate-binding component;	0.588235	0.444444
Miscellaneous;ZZ_gjo_need_homes;Putative membrane protein YfcA;	0.588235	1.22222
Carbohydrates;Monosaccharides;D-Sorbitol(D-Glucitol)_and_L-Sorbose_Utilization;Putative transcriptional regulator of sorbose uptake and utilization genes;	0.588235	0.5
Nucleosides and Nucleotides;Purines;Xanthosine_utilization_(xap_region);Xanthosine operon regulatory protein XapR, LysR family;	0.588235	0.611111
Carbohydrates;Central carbohydrate metabolism;Pyruvate:ferredoxin_oxidoreductase;Pyruvate:ferredoxin oxidoreductase, delta subunit (EC 1.2.7.1);	0.588235	0.222222
Carbohydrates;Fermentation;Acetyl-CoA_fermentation_to_Butyrate;Ferredoxin-like protein YdiT;	0.588235	0.555556
Carbohydrates;Sugar alcohols;Propanediol_utilization;Propanediol diffusion facilitator;	0.588235	0.444444
Secondary Metabolism;Aromatic amino acids and derivatives.1;Cinnamic_Acid_Degradation;3-(3-hydroxy-phenyl)propionate hydroxylase (EC 1.14.13.-);	0.588235	0.833333
Amino Acids and Derivatives;Aromatic amino acids and derivatives;Phenylalanine_and_Tyrosine_Branches_from_Chorismate;Chorismate mutase (EC 5.4.99.5);	0.588235	0.722222
Carbohydrates;Central carbohydrate metabolism;Entner-Doudoroff_Pathway;Phosphogluconate dehydratase (EC 4.2.1.12);	0.588235	1.11111
Membrane Transport;Protein secretion system, Type VIII (Extracellular nucleation/precipitation pathway, ENP);Curli_production;Curli production assembly/transport component CsgF;	0.588235	0.777778
Nitrogen Metabolism;Nitrate_and_nitrite_ammonification;Ferredoxin-type protein NapF (periplasmic nitrate reductase);	0.588235	0.666667
Membrane Transport;Protein secretion system, Type VIII (Extracellular nucleation/precipitation pathway, ENP);Curli_production;Curli production assembly/transport component CsgE;	0.588235	0.888889
Carbohydrates;CO2 fixation;Photorespiration_(oxidative_C2_cycle);Glycine dehydrogenase [decarboxylating] (glycine cleavage system P2 protein) (EC 1.4.4.2);	0.588235	1.11111
Carbohydrates;Aminosugars;Chitin_and_N-acetylglucosamine_utilization;PTS system, chitobiose-specific IIB component (EC 2.7.1.69);	0.588235	0.944444
Virulence;Type III, Type IV, Type VI, ESAT secretion systems;Type_4_secretion_and_conjugative_transfer;IncF plasmid conjugative transfer mating signal transduction protein TraM;	0.588235	0.5
Nitrogen Metabolism;Ammonia_assimilation;Glutamate-ammonia-ligase adenylyltransferase (EC 2.7.7.42);	0.588235	1.22222
Stress Response;Oxidative stress;Oxidative_stress;DNA binding protein starved cells-like peroxide resistance protein;	0.588235	0.388889
Regulation and Cell signaling;DNA-binding_regulatory_proteins,_strays;Cyn operon transcriptional activator;	0.588235	0.444444
Carbohydrates;Aminosugars;N-Acetyl-Galactosamine_and_Galactosamine_Utilization;GALNS arylsulfatase regulator (Fe-S oxidoreductase);	0.588235	0.666667
Cell Wall and Capsule;Gram-Negative cell wall components;KDO2-Lipid_A_biosynthesis;Oligosaccharide repeat unit polymerase Wzy;	0.588235	0.333333
Motility and Chemotaxis;Flagellar motility in Prokaryota;Flagellum;Negative regulator of flagellin synthesis FlgM;	0.588235	0.666667
Stress Response;SigmaB_stress_responce_regulation;Serine-protein kinase rsbW (EC 2.7.11.1);	0.588235	0.0555556
Carbohydrates;Di- and oligosaccharides;Maltose_and_Maltodextrin_Utilization;Sugar phosphate isomerases/epimerases family protein YcjR;	0.588235	0.555556
Cofactors, Vitamins, Prosthetic Groups, Pigments;Tetrapyrroles;Coenzyme_B12_biosynthesis;Additional lipoprotein component of predicted cobalamin ECF transporter;	0.588235	0.277778
Carbohydrates;One-carbon Metabolism;Serine-glyoxylate_cycle;Acetoacetyl-CoA reductase (EC 1.1.1.36);	0.588235	0.944444
Fatty Acids, Lipids, and Isoprenoids;Phospholipids;Glycerolipid_and_Glycerophospholipid_Metabolism_in_Bacteria;CDP-diacylglycerol pyrophosphatase (EC 3.6.1.26);	0.588235	0.833333
Sulfur Metabolism;Organic sulfur assimilation;Taurine_Utilization;Taurine transport ATP-binding protein TauB;	0.588235	1.11111
Phages, Prophages, Transposable elements, Plasmids;Phages, Prophages;Listeria_phi-A118-like_prophages;Antirepressor [Bacteriophage A118];	0.588235	0.444444
Carbohydrates;Aminosugars;Chitin_and_N-acetylglucosamine_utilization;PTS system, chitobiose-specific IIA component (EC 2.7.1.69);	0.588235	0.666667
Motility and Chemotaxis;Flagellar motility in Prokaryota;Flagellum;Flagellar biosynthesis protein FlgN;	0.588235	0.833333
Iron acquisition and metabolism;Siderophores;Siderophore_Aerobactin;Ferric hydroxamate ABC transporter (TC 3.A.1.14.3), periplasmic substrate binding protein FhuD;	0.588235	0.722222
Membrane Transport;Sugar Phosphotransferase Systems, PTS;Fructose_and_Mannose_Inducible_PTS;PTS system, fructose- and mannose-inducible IID component (EC 2.7.1.69);	0.588235	1.11111
Carbohydrates;Central carbohydrate metabolism;Pyruvate_Alanine_Serine_Interconversions;D-serine dehydratase (EC 4.3.1.18);	0.588235	1
Amino Acids and Derivatives;Arginine; urea cycle, polyamines;Polyamine_Metabolism;Agmatine/putrescine antiporter, associated with agmatine catabolism;	0.588235	0.111111
Carbohydrates;Di- and oligosaccharides;Maltose_and_Maltodextrin_Utilization;ABC-type sugar transport system, periplasmic binding protein YcjN;	0.588235	0.611111
Nitrogen Metabolism;Nitrate_and_nitrite_ammonification;Nitrate ABC transporter, ATP-binding protein;	0.588235	0.611111
Virulence;Type III, Type IV, Type VI, ESAT secretion systems;Type_4_secretion_and_conjugative_transfer;IncF plasmid conjugative transfer pilus assembly protein TraU;	0.588235	1.22222
Respiration;Biogenesis_of_c-type_cytochromes;Periplasmic thiol:disulfide oxidoreductase DsbB, required for DsbA reoxidation;	0.588235	0.944444
Nitrogen Metabolism;Allantoin_Utilization;Allantoin permease;	0.588235	0.722222
Virulence;Type III, Type IV, Type VI, ESAT secretion systems;Type_4_secretion_and_conjugative_transfer;IncF plasmid conjugative transfer protein TrbB;	0.588235	0.5
Virulence;Type III, Type IV, Type VI, ESAT secretion systems;Type_4_secretion_and_conjugative_transfer;IncF plasmid conjugative transfer protein TraD;	0.588235	1.05556
Membrane Transport;Protein secretion system, Type VIII (Extracellular nucleation/precipitation pathway, ENP);Curli_production;Major curlin subunit precursor CsgA;	0.588235	0.611111
Amino Acids and Derivatives;Aromatic amino acids and derivatives;Common_Pathway_For_Synthesis_of_Aromatic_Compounds_(DAHP_synthase_to_chorismate);Transcriptional repressor protein TyrR;	0.588235	1.22222
Stress Response;Oxidative stress;Oxidative_stress;Superoxide reductase (EC 1.15.1.2);	0.588235	0.777778
Virulence;Type III, Type IV, Type VI, ESAT secretion systems;Type_4_secretion_and_conjugative_transfer;IncF plasmid conjugative transfer pilus assembly protein TraL;	0.588235	0.666667
RNA Metabolism;RNA processing and modification;RNA_processing_and_degradation,_bacterial;Ribonuclease I precursor (EC 3.1.27.6);	0.588235	0.666667
Regulation and Cell signaling;DNA-binding_regulatory_proteins,_strays;LysR family transcriptional regulator YdcI;	0.588235	0.666667
Fatty Acids, Lipids, and Isoprenoids;Phospholipids;Glycerolipid_and_Glycerophospholipid_Metabolism_in_Bacteria;Glycerol-3-phosphate acyltransferase (EC 2.3.1.15);	0.588235	2.27778
Respiration;Electron accepting reactions;Terminal_cytochrome_O_ubiquinol_oxidase;Cytochrome O ubiquinol oxidase subunit IV (EC 1.10.3.-);	0.588235	1.05556
Sulfur Metabolism;Sulfate_reduction-associated_complexes;Sulfite reduction-associated complex DsrMKJOP protein DsrK (=HmeD);	0.588235	0.0555556
Iron acquisition and metabolism;Iron_acquisition_in_Vibrio;Ferric iron ABC transporter, iron-binding protein;	0.529412	1.55556
Protein Metabolism;Protein biosynthesis;Ribosome_biogenesis_bacterial;Ribosomal protein S6 glutaminyl transferase;	0.529412	1.16667
Cell Wall and Capsule;Gram-Negative cell wall components;LOS_core_oligosaccharide_biosynthesis;UDP-glucose:(glucosyl)lipopolysaccharide alpha-1,2-glucosyltransferase (EC 2.4.1.58);	0.529412	0.444444
Stress Response;Oxidative stress;Glutathione:_Non-redox_reactions;Glutathione S-transferase, theta (EC 2.5.1.18);	0.529412	0.611111
Stress Response;Oxidative stress;Glutathione:_Non-redox_reactions;Glutathione S-transferase, Streptococcal type (EC 2.5.1.18);	0.529412	0.388889
Protein Metabolism;Protein degradation;Proteolysis_in_bacteria,_ATP-dependent;Nucleotide excision repair protein, with UvrB/UvrC motif;	0.529412	0.777778
Protein Metabolism;Protein processing and modification;N-linked_Glycosylation_in_Bacteria;Alpha-1,4-N-acetylgalactosamine transferase PglJ (EC 2.4.1.-);	0.529412	0.444444
Carbohydrates;Sugar alcohols;Propanediol_utilization;Propanediol utilization protein PduM;	0.529412	0.277778
Carbohydrates;Aminosugars;Chitin_and_N-acetylglucosamine_utilization;PTS system, chitobiose-specific IIC component (EC 2.7.1.69);	0.529412	1.11111
Carbohydrates;Central carbohydrate metabolism;Glycolate,_glyoxylate_interconversions;Glycolate dehydrogenase (EC 1.1.99.14), FAD-binding subunit GlcE;	0.529412	0.611111
Cell Wall and Capsule;Gram-Negative cell wall components;Lipid_A-Ara4N_pathway_(_Polymyxin_resistance_);Polymyxin resistance protein PmrD;	0.529412	0.611111
Protein Metabolism;Protein biosynthesis;Translation_elongation_factor_G_family;Tetracycline resistance protein TetP;	0.529412	0.0555556
Virulence;Type III, Type IV, Type VI, ESAT secretion systems;Type_4_secretion_and_conjugative_transfer;IncF plasmid conjugative transfer pilus assembly protein TraE;	0.529412	0.722222
Carbohydrates;Fermentation;Acetyl-CoA_fermentation_to_Butyrate;Ferredoxin-like protein FixX;	0.529412	0.5
Respiration;Electron donating reactions;Membrane-bound_Ni,_Fe-hydrogenase;Hydrogenase nickel incorporation protein hypB;	0.529412	1.27778
Respiration;Electron donating reactions;Na(+)-translocating_NADH-quinone_oxidoreductase_and_rnf-like_group_of_electron_transport_complexes;Probable exported or periplasmic protein in ApbE locus;	0.529412	0.388889
Carbohydrates;Central carbohydrate metabolism;Pyruvate_metabolism_I:_anaplerotic_reactions,_PEP;Biotin carboxyl carrier protein of oxaloacetate decarboxylase;	0.529412	0.166667
Carbohydrates;Sugar alcohols;Ribitol,_Xylitol,_Arabitol,_Mannitol_and_Sorbitol_utilization;D-arabinitol transporter;	0.529412	0.277778
Carbohydrates;Monosaccharides;L-ascorbate_utilization_(and_related_gene_clusters);L-xylulose/3-keto-L-gulonate kinase (EC 2.7.1.-);	0.529412	0.944444
Carbohydrates;Monosaccharides;D-allose_utilization;D-allose kinase (EC 2.7.1.55);	0.529412	0.444444
Carbohydrates;Central carbohydrate metabolism;Pyruvate_Alanine_Serine_Interconversions;Alanine racemase, biosynthetic (EC 5.1.1.1);	0.529412	1.33333
Cell Wall and Capsule;Capsular and extracellular polysacchrides;Phosphorylcholine_incorporation_in_LPS;Cholinephosphate cytidylyltransferase (EC 2.7.7.15);	0.529412	0.611111
Cell Wall and Capsule;Capsular and extracellular polysacchrides;Colanic_acid_biosynthesis;Colanic acid biosynthesis glycosyl transferase WcaC;	0.529412	1
Virulence;Type III, Type IV, Type VI, ESAT secretion systems;Type_4_secretion_and_conjugative_transfer;IncF plasmid conjugative transfer fertility inhibition protein FinO;	0.529412	0.444444
Virulence, Disease and Defense;Adhesion;Streptococcus_pyogenes_recombinatorial_zone;Fibronectin-binding protein;	0.529412	0.111111
DNA Metabolism;DNA repair;DNA_repair,_bacterial_RecFOR_pathway;Single-stranded-DNA-specific exonuclease RecJ, Bacteriophage SPBc2-type;	0.529412	0.611111
Membrane Transport;Transport_of_Nickel_and_Cobalt;Substrate-specific component CbiM of cobalt ECF transporter;	0.529412	1
Carbohydrates;Sugar alcohols;Inositol_catabolism;Methylmalonate-semialdehyde dehydrogenase [inositol] (EC 1.2.1.27);	0.529412	0.555556
Respiration;Electron donating reactions;Hydrogenases;[Ni/Fe] hydrogenase, group 1, large subunit;	0.529412	0.611111
Nucleosides and Nucleotides;Pyrimidines;Pyrimidine_utilization;Dihydropyrimidine dehydrogenase [NADP+] (EC 1.3.1.2);	0.529412	0.888889
Motility and Chemotaxis;Flagellar motility in Prokaryota;Flagellum;Flagellar biosynthesis protein FliO;	0.529412	0.833333
RNA Metabolism;RNA processing and modification;Queuosine-Archaeosine_Biosynthesis;Dihydroneopterin triphosphate pyrophosphohydolase type 2;	0.529412	1.22222
Carbohydrates;Central carbohydrate metabolism;Pyruvate_metabolism_II:_acetyl-CoA,_acetogenesis_from_pyruvate;Pyruvate oxidase (EC 1.2.3.3);	0.529412	0.333333
DNA Metabolism;CRISPs;CRISPRs;CRISPR-associated protein, SAG0894 family;	0.529412	0.555556
Amino Acids and Derivatives;Aromatic amino acids and derivatives;Chorismate:_Intermediate_for_synthesis_of_PAPA_antibiotics,_PABA,_anthranilate,_3-hydroxyanthranilate_and_more.;Isochorismate pyruvate-lyase (EC 4.-.-.-);	0.529412	0.222222
Iron acquisition and metabolism;Heme,_hemin_uptake_and_utilization_systems_in_GramPositives;Metallo-beta-lactamase superfamily domain protein in prophage;	0.529412	0.555556
Virulence;Type III, Type IV, Type VI, ESAT secretion systems;Type_4_secretion_and_conjugative_transfer;IncF plasmid conjugative transfer protein TraG;	0.529412	1.11111
Membrane Transport;ABC transporters;ABC_transporter_of_unknown_substrate_X;Putative ABC transporter of substrate X, permease subunit I;	0.529412	0.333333
Carbohydrates;Central carbohydrate metabolism;Pyruvate_metabolism_I:_anaplerotic_reactions,_PEP;Malolactic enzyme (EC 1.-.-.-);	0.529412	0.833333
Stress Response;Flavohaemoglobin;Nitric-oxide reductase (EC 1.7.99.7), quinol-dependent;	0.529412	0.388889
Carbohydrates;Central carbohydrate metabolism;Glycolate,_glyoxylate_interconversions;Glycolate dehydrogenase (EC 1.1.99.14), iron-sulfur subunit GlcF;	0.529412	0.777778
Fatty Acids, Lipids, and Isoprenoids;Isoprenoids;Archaeal_lipids;Diphosphomevalonate decarboxylase (EC 4.1.1.33);	0.529412	0.555556
Cofactors, Vitamins, Prosthetic Groups, Pigments;Tetrapyrroles;Coenzyme_B12_biosynthesis;CobN component of cobalt chelatase involved in B12 biosynthesis;	0.529412	0.277778
Carbohydrates;Monosaccharides;D-Sorbitol(D-Glucitol)_and_L-Sorbose_Utilization;L-sorbose 1-phosphate reductase (EC 1.1.1.-);	0.529412	0.722222
Regulation and Cell signaling;Programmed Cell Death and Toxin-antitoxin Systems;Murein_hydrolase_regulation_and_cell_death;tRNA-dihydrouridine synthase C (EC 1.-.-.-);	0.529412	1.55556
Carbohydrates;CO2 fixation;Photorespiration_(oxidative_C2_cycle);Glycine dehydrogenase [decarboxylating] (glycine cleavage system P1 protein) (EC 1.4.4.2);	0.529412	0.444444
Virulence, Disease and Defense;Resistance to antibiotics and toxic compounds;Resistance_to_Vancomycin;Vancomycin Teicoplanin A-type resistance protein VanA;	0.529412	0.222222
Iron acquisition and metabolism;Heme,_hemin_uptake_and_utilization_systems_in_GramPositives;Heme transporter IsdDEF, permease component IsdF;	0.529412	0.0555556
Carbohydrates;Central carbohydrate metabolism;Methylglyoxal_Metabolism;Aldehyde dehydrogenase B (EC 1.2.1.22);	0.529412	1
Respiration;Formate_hydrogenase;Hydrogenase-4 component E (EC 1.-.-.-);	0.529412	0.944444
Amino Acids and Derivatives;Alanine, serine, and glycine;Glycine_and_Serine_Utilization;D-serine dehydratase transcriptional activator;	0.529412	0.555556
Regulation and Cell signaling;Orphan_regulatory_proteins;Sensory histidine kinase in two-component regulatory system with RstA;	0.529412	0.555556
Respiration;Formate_hydrogenase;Hydrogenase-4 component I (EC 1.-.-.-);	0.529412	0.5
Virulence;Type III, Type IV, Type VI, ESAT secretion systems;Type_4_secretion_and_conjugative_transfer;IncF plasmid conjugative transfer pilus assembly protein TraV;	0.529412	0.333333
Carbohydrates;Sugar alcohols;Propanediol_utilization;Propanediol utilization transcriptional activator;	0.529412	0.944444
Cell Wall and Capsule;Gram-Positive cell wall components;Teichoic_and_lipoteichoic_acids_biosynthesis;Teichoic acid glycosylation protein;	0.529412	0.166667
Iron acquisition and metabolism;Siderophores;Siderophore_Enterobactin;Enterobactin esterase;	0.529412	0.777778
Respiration;Electron donating reactions;Hydrogenases;Ni,Fe-hydrogenase I large subunit;	0.529412	0.111111
Respiration;Electron accepting reactions;Anaerobic_respiratory_reductases;Polysulfide reductase, subunit C, putative;	0.529412	0
Cofactors, Vitamins, Prosthetic Groups, Pigments;Pyridoxine;Pyridoxin_(Vitamin_B6)_Biosynthesis;Substrate-specific component PdxT of predicted pyridoxine ECF transporter;	0.529412	0.277778
Respiration;Electron donating reactions;Membrane-bound_Ni,_Fe-hydrogenase;Hydrogenase maturation factor hoxO;	0.529412	0.611111
Cell Wall and Capsule;Gram-Negative cell wall components;KDO2-Lipid_A_biosynthesis;Predicted hydrolase of the metallo-beta-lactamase superfamily, clustered with KDO2-Lipid A biosynthesis genes;	0.529412	0.666667
Virulence, Disease and Defense;Resistance to antibiotics and toxic compounds;Mercury_resistance_operon;Mercuric resistance operon regulatory protein;	0.529412	0.333333
Cofactors, Vitamins, Prosthetic Groups, Pigments;Riboflavin, FMN, FAD;Riboflavin,_FMN_and_FAD_metabolism;Pyrimidine deaminase archaeal predicted (EC 3.5.4.26);	0.529412	0.111111
Respiration;Formate_hydrogenase;Formate hydrogenlyase subunit 3/Multisubunit Na+/H+ antiporter, MnhD subunit;	0.529412	0.111111
Cell Wall and Capsule;Gram-Negative cell wall components;Lipid_A-Ara4N_pathway_(_Polymyxin_resistance_);Polymyxin resistance protein PmrG;	0.529412	0.555556
DNA Metabolism;CRISPs;CRISPRs;CRISPR-associated protein, CT1133 family;	0.470588	0.166667
Respiration;Electron donating reactions;Hydrogenases;Coenzyme F420 hydrogenase maturation protease (EC 3.4.24.-);	0.470588	0.111111
Respiration;Carbon_monoxide_induced_hydrogenase;CO dehydrogenase accessory protein CooC (nickel insertion);	0.470588	0.166667
DNA Metabolism;DNA replication;DNA_replication,_archaeal;Archaeal DNA polymerase I (EC 2.7.7.7);	0.470588	0.111111
Amino Acids and Derivatives;Arginine; urea cycle, polyamines;Urea_decomposition;Urea ABC transporter, ATPase protein UrtE;	0.470588	0.722222
Carbohydrates;Aminosugars;Chitin_and_N-acetylglucosamine_utilization;Glucosamine-6-phosphate deaminase [isomerizing], alternative (EC 3.5.99.6);	0.470588	0.333333
Iron acquisition and metabolism;Hemin_transport_system;Hemin transport protein HmuS;	0.470588	0.722222
Respiration;Electron accepting reactions;Terminal_cytochrome_O_ubiquinol_oxidase;Cytochrome O ubiquinol oxidase subunit I (EC 1.10.3.-);	0.470588	1.77778
Virulence;Type III, Type IV, Type VI, ESAT secretion systems;Type_4_secretion_and_conjugative_transfer;IncF plasmid conjugative transfer pilin protein TraA;	0.470588	0.555556
Protein Metabolism;Protein biosynthesis;Programmed_frameshift;programmed frameshift-containing;	0.470588	0.222222
Respiration;Formate_hydrogenase;Hydrogenase-4 component F (EC 1.-.-.-);	0.470588	0.833333
Sulfur Metabolism;Organic sulfur assimilation;Alkanesulfonate_assimilation;Alkanesulfonate monooxygenase (EC 1.14.14.5);	0.470588	0.888889
Carbohydrates;Central carbohydrate metabolism;Pyruvate_metabolism_I:_anaplerotic_reactions,_PEP;Positive regulator of Tartrate dehydrogenase/decarboxylase/D-malic enzyme;	0.470588	0.777778
Regulation and Cell signaling;Programmed Cell Death and Toxin-antitoxin Systems;MazEF_toxin-antitoxing_(programmed_cell_death)_system;Programmed cell death antitoxin ChpS;	0.470588	0.333333
Carbohydrates;One-carbon Metabolism;Methanogenesis;CoB--CoM heterodisulfide reductase subunit B (EC 1.8.98.1);	0.470588	0.111111
Carbohydrates;One-carbon Metabolism;Methanogenesis;CoB--CoM heterodisulfide reductase subunit C (EC 1.8.98.1);	0.470588	0.166667
Membrane Transport;Protein translocation across cytoplasmic membrane;ESAT-6_proteins_secretion_system_in_Firmicutes;FtsK/SpoIIIE family protein, putative secretion system component EssC/YukA;	0.470588	0.722222
Carbohydrates;Sugar alcohols;Inositol_catabolism;Fe-containing alcohol dehydrogenase;	0.470588	1.27778
Membrane Transport;ECF_class_transporters;Substrate-specific component FolT of folate ECF transporter;	0.470588	0.666667
Membrane Transport;ECF_class_transporters;ATPase component STY3232 of energizing module of queuosine-regulated ECF transporter;	0.470588	0.5
Carbohydrates;Monosaccharides;Mannose_Metabolism;GDP-mannose mannosyl hydrolase (EC 3.6.1.-);	0.470588	0.5
Motility and Chemotaxis;Flagellar motility in Prokaryota;Flagellum;Flagellar biosynthesis protein FliZ;	0.470588	0.888889
Regulation and Cell signaling;DNA-binding_regulatory_proteins,_strays;LysR family transcriptional regulator YneJ;	0.470588	0.5
Virulence;Type III, Type IV, Type VI, ESAT secretion systems;Type_4_secretion_and_conjugative_transfer;IncF plasmid conjugative transfer protein TraN;	0.470588	0.666667
Carbohydrates;Central carbohydrate metabolism;Pyruvate_metabolism_II:_acetyl-CoA,_acetogenesis_from_pyruvate;Protein acetyltransferase;	0.470588	1.33333
Amino Acids and Derivatives;Branched-chain amino acids;Ketoisovalerate_oxidoreductase;Hydroxymethylglutaryl-CoA synthase (EC 2.3.3.10);	0.470588	0.666667
Membrane Transport;Protein and nucleoprotein secretion system, Type IV;Type_4_conjugative_transfer_system,_IncI1_type;IncI1 plasmid conjugative transfer protein TraJ, related to pilus biogenesis/retracton protein;	0.470588	0.333333
Amino Acids and Derivatives;Aromatic amino acids and derivatives;Aromatic_amino_acid_degradation;Aromatic ring-opening dioxygenase;	0.470588	0.777778
Membrane Transport;Protein secretion system, Type II;Widespread_colonization_island;Flp pilus assembly protein RcpC/CpaB;	0.470588	1.05556
Protein Metabolism;Protein biosynthesis;Translation_elongation_factor_G_family;Tetracycline resistance protein TetM;	0.470588	1
Respiration;Soluble_cytochromes_and_functionally_related_electron_carriers;Cytochrome c552;	0.470588	0.888889
Virulence;Type III, Type IV, Type VI, ESAT secretion systems;Type_4_secretion_and_conjugative_transfer;IncF plasmid conjugative transfer DNA-nicking and unwinding protein TraI;	0.470588	0.833333
Carbohydrates;Central carbohydrate metabolism;Glycolysis_and_Gluconeogenesis,_including_Archaeal_enzymes;Glucose-6-phosphate isomerase, archaeal (EC 5.3.1.9);	0.470588	0.666667
Iron acquisition and metabolism;Siderophores;Siderophore_Aerobactin;Aerobactin siderophore receptor IutA;	0.470588	0.222222
Respiration;Sodium Ion-Coupled Energetics;Na+_translocating_decarboxylases_and_related_biotin-dependent_enzymes;Glutaconyl-CoA decarboxylase alpha chain (EC 4.1.1.70);	0.470588	0.388889
Carbohydrates;Central carbohydrate metabolism;Glycolate,_glyoxylate_interconversions;Glycolate permease;	0.470588	0.611111
Carbohydrates;Sugar alcohols;Inositol_catabolism;uncharacterized domain;	0.470588	0.5
Virulence, Disease and Defense;Streptococcus_pyogenes_Virulome;Plasmin(ogen) receptor;	0.470588	0.5
Regulation and Cell signaling;Programmed Cell Death and Toxin-antitoxin Systems;Toxin-antitoxin_replicon_stabilization_systems;RelE antibacterial toxin protein;	0.470588	0.5
Membrane Transport;ABC transporters;ABC_transporter_of_unknown_substrate_X;Putative ABC transporter of substrate X, permease subunit II;	0.470588	0.444444
Carbohydrates;Monosaccharides;D-allose_utilization;Transcriptional regulator of D-allose utilization, RpiR family;	0.470588	0.388889
Carbohydrates;Sugar alcohols;Inositol_catabolism;Inositol transport system permease protein;	0.470588	0.555556
Virulence;Type III, Type IV, Type VI, ESAT secretion systems;Type_4_secretion_and_conjugative_transfer;IncF plasmid conjugative transfer protein TrbE;	0.470588	0.388889
Carbohydrates;Organic acids;Lactate_utilization;D-Lactate dehydrogenase (EC 1.1.2.5);	0.470588	1.33333
Cell Wall and Capsule;Gram-Positive cell wall components;Teichuronic_acid_biosynthesis;Teichuronic acid biosynthesis protein TuaE, putative secreted polysaccharide polymerase;	0.470588	0.444444
Regulation and Cell signaling;Programmed Cell Death and Toxin-antitoxin Systems;MazEF_toxin-antitoxing_(programmed_cell_death)_system;Programmed cell death antitoxin PemI;	0.470588	0.333333
Carbohydrates;Monosaccharides;D-ribose_utilization;Predicted nucleoside ABC transporter, ATP-binding component;	0.470588	0.5
Respiration;Electron accepting reactions;trimethylamine_N-oxide_(TMAO)_reductase;Biotin sulfoxide reductase (EC 1.-.-.-);	0.470588	0.722222
Cofactors, Vitamins, Prosthetic Groups, Pigments;Thiamin_biosynthesis;Thiamine kinase (EC 2.7.1.89);	0.470588	0.833333
Carbohydrates;Central carbohydrate metabolism;Pyruvate_metabolism_I:_anaplerotic_reactions,_PEP;Malolactic regulator;	0.470588	0
Respiration;Formate_hydrogenase;NAD-dependent formate dehydrogenase beta subunit;	0.470588	0.333333
Nucleosides and Nucleotides;Purines;Purine_Utilization;Periplasmic aromatic aldehyde oxidoreductase, FAD binding subunit YagS;	0.470588	0.277778
Stress Response;Oxidative stress;Glutathione:_Biosynthesis_and_gamma-glutamyl_cycle;Glutathione biosynthesis bifunctional protein gshF (EC 6.3.2.2)(EC 6.3.2.3);	0.470588	0.888889
Protein Metabolism;Protein biosynthesis;Ribosome_LSU_bacterial;LSU ribosomal protein L36p;	0.470588	0.333333
Regulation and Cell signaling;Programmed Cell Death and Toxin-antitoxin Systems;MazEF_toxin-antitoxing_(programmed_cell_death)_system;Programmed cell death antitoxin YdcD;	0.470588	0.166667
Stress Response;Oxidative stress;Glutathione:_Non-redox_reactions;Uncharacterized GST-like protein yncG;	0.470588	0.5
Phages, Prophages, Transposable elements;Bacteriophage structural proteins;Phage_capsid_proteins;Minor capsid protein;	0.470588	0.555556
Iron acquisition and metabolism;Hemin_transport_system;ABC-type hemin transport system, ATPase component;	0.470588	0.722222
Respiration;Carbon_monoxide_induced_hydrogenase;5-methyltetrahydrofolate:corrinoid iron-sulfur protein methyltransferase;	0.470588	0.0555556
Carbohydrates;Fermentation;Acetoin,_butanediol_metabolism;2,3-butanediol dehydrogenase, R-alcohol forming, (R)- and (S)-acetoin-specific (EC 1.1.1.4);	0.470588	0.166667
Miscellaneous;ZZ_gjo_need_homes;Protein secretion chaperonin CsaA;	0.470588	0.444444
Protein Metabolism;Protein biosynthesis;Ribosome_biogenesis_bacterial;Similar to ribosomal large subunit pseudouridine synthase D, Bacillus subtilis YhcT type;	0.470588	0.388889
Iron acquisition and metabolism;Heme,_hemin_uptake_and_utilization_systems_in_GramPositives;Iron compound ABC uptake transporter substrate-binding protein PiaA;	0.470588	0.0555556
Nitrogen Metabolism;Nitrate_and_nitrite_ammonification;Nitrite reductase [NAD(P)H] large subunit (EC 1.7.1.4);	0.470588	2.33333
Clustering-based subsystems;Type III secretion system, extended;Type_III_secretion_systems,_extended;Type III secretion chaperone protein for YopD (SycD);	0.470588	0.5
Respiration;Electron donating reactions;Hydrogenases;Nickel-dependent hydrogenase, small subunit;	0.470588	0.444444
Regulation and Cell signaling;Sex_pheromones_in_Enterococcus_faecalis_and_other_Firmicutes;Putative pheromone cAM373 precursor lipoprotein CamS;	0.470588	0.111111
Nitrogen Metabolism;Allantoin_Utilization;Allantoate amidohydrolase (EC 3.5.3.9);	0.470588	0.944444
Metabolism of Aromatic Compounds;Peripheral pathways for catabolism of aromatic compounds;Biphenyl_Degradation;2-keto-4-pentenoate hydratase (EC 4.2.1.-);	0.470588	1.16667
Amino Acids and Derivatives;Branched-chain amino acids;Branched-Chain_Amino_Acid_Biosynthesis;(R)-citramalate synthase (EC 2.3.1.182);	0.470588	0.5
RNA Metabolism;RNA processing and modification;Queuosine-Archaeosine_Biosynthesis;archaeosine tRNA-ribosyltransferase (EC 2.4.2.-) type 2;	0.470588	0.111111
Virulence, Disease and Defense;Resistance to antibiotics and toxic compounds;Beta-lactamase;Beta-lactamase class A;	0.470588	0.166667
Cell Wall and Capsule;Gram-Negative cell wall components;LOS_core_oligosaccharide_biosynthesis;Beta-1,4-galactosyltransferase;	0.470588	0.611111
Regulation and Cell signaling;Quorum sensing and biofilm formation;Autoinducer_2_(AI-2)_transport_and_processing_(lsrACDBFGE_operon);Autoinducer 2 (AI-2) ABC transport system, periplasmic AI-2 binding protein LsrB;	0.470588	0.666667
Membrane Transport;Protein secretion system, Type VIII (Extracellular nucleation/precipitation pathway, ENP);Curli_production;Putative curli production protein CsgC;	0.470588	0.555556
Regulation and Cell signaling;Orphan_regulatory_proteins;Sensor kinase CitA, DpiB (EC 2.7.3.-);	0.411765	0.777778
Virulence;Type III, Type IV, Type VI, ESAT secretion systems;Type_4_secretion_and_conjugative_transfer;IncF plasmid conjugative transfer pilus assembly protein TraC;	0.411765	1.27778
Nucleosides and Nucleotides;Hydantoin_metabolism;Beta-ureidopropionase (EC 3.5.1.6);	0.411765	1
Clustering-based subsystems;Spore_Coat;Spore coat protein S;	0.411765	0.111111
Amino Acids and Derivatives;Arginine; urea cycle, polyamines;Polyamine_Metabolism;S-adenosylmethionine decarboxylase proenzyme (EC 4.1.1.50), prokaryotic class 1B;	0.411765	0.222222
Clustering-based subsystems;Putative_hemin_transporter;puatative hemin transporter subunit;	0.411765	0.555556
Virulence, Disease and Defense;Resistance to antibiotics and toxic compounds;Cobalt-zinc-cadmium_resistance;Probable cadmium-transporting ATPase (EC 3.6.3.3);	0.411765	0.388889
Iron acquisition and metabolism;Heme,_hemin_uptake_and_utilization_systems_in_GramPositives;Heme transporter IsdDEF, lipoprotein IsdE;	0.411765	0
Membrane Transport;ECF_class_transporters;Substrate-specific component CbrT of predicted cobalamin ECF transporter;	0.411765	0.166667
Virulence, Disease and Defense;Resistance to antibiotics and toxic compounds;Copper_homeostasis;Transcriptional activator protein CopR;	0.411765	0.444444
Amino Acids and Derivatives;Aromatic amino acids and derivatives;Tryptophan_synthesis;Anthranilate synthase, aminase component (EC 4.1.3.27);	0.411765	0.166667
Respiration;Carbon_monoxide_induced_hydrogenase;Acetyl-CoA synthase corrinoid iron-sulfur protein, small subunit;	0.411765	0.0555556
Respiration;Electron donating reactions;Hydrogenases;Ni,Fe-hydrogenase III large subunit;	0.411765	0.111111
Carbohydrates;Central carbohydrate metabolism;Dihydroxyacetone_kinases;Dihydroxyacetone kinase, ATP-dependent (EC 2.7.1.29);	0.411765	0.333333
Carbohydrates;One-carbon Metabolism;Serine-glyoxylate_cycle;Serine--pyruvate aminotransferase (EC 2.6.1.51);	0.411765	0.111111
Nucleosides and Nucleotides;Hydantoin_metabolism;N-methylhydantoinase A (EC 3.5.2.14);	0.411765	0.5
Respiration;Electron donating reactions;Respiratory_Complex_I;NADH dehydrogenase subunit 2;	0.411765	0.166667
Amino Acids and Derivatives;Histidine Metabolism;Histidine_Degradation;Histidine utilization repressor;	0.411765	0.388889
Phosphorus Metabolism;Phosphate_metabolism;Na/Pi cotransporter II-related protein;	0.411765	1.33333
DNA Metabolism;DNA replication;DNA_replication,_archaeal;Cell division control protein 6;	0.411765	0.111111
Carbohydrates;Monosaccharides;Xylose_utilization;Possible alpha-xyloside ABC transporter, permease component;	0.411765	0.222222
Regulation and Cell signaling;cAMP_signaling_in_bacteria;Heme-regulated cyclic AMP phosphodiesterase (EC 3.1.4.-);	0.411765	0.611111
Nucleosides and Nucleotides;Purines;De_Novo_Purine_Biosynthesis;Phosphoribosylformylglycinamidine synthase, PurS subunit (EC 6.3.5.3);	0.411765	0.166667
Amino Acids and Derivatives;Arginine; urea cycle, polyamines;Polyamine_Metabolism;Putrescine carbamoyltransferase (EC 2.1.3.6);	0.411765	0.166667
Amino Acids and Derivatives;Aromatic amino acids and derivatives;Chorismate:_Intermediate_for_synthesis_of_PAPA_antibiotics,_PABA,_anthranilate,_3-hydroxyanthranilate_and_more.;Isochorismatase (EC 3.3.2.1) of siderophore biosynthesis;	0.411765	0.5
Membrane Transport;Protein and nucleoprotein secretion system, Type IV;Type_4_conjugative_transfer_system,_IncI1_type;IncI1 plasmid conjugative transfer protein TraI;	0.411765	0.222222
Membrane Transport;Sugar Phosphotransferase Systems, PTS;Fructose_and_Mannose_Inducible_PTS;PTS system, fructose- and mannose-inducible IIA component (EC 2.7.1.69);	0.411765	0.166667
Respiration;Electron donating reactions;Respiratory_Complex_I;NADH dehydrogenase subunit 3;	0.411765	0.277778
Amino Acids and Derivatives;Arginine; urea cycle, polyamines;Urea_decomposition;Urea ABC transporter, ATPase protein UrtD;	0.411765	0.555556
Carbohydrates;Di- and oligosaccharides;Lactose_and_Galactose_Uptake_and_Utilization;Lactose phosphotransferase system repressor;	0.411765	0.166667
Amino Acids and Derivatives;Arginine; urea cycle, polyamines;Polyamine_Metabolism;Arginine/ornithine antiporter;	0.411765	0.555556
Carbohydrates;Monosaccharides;2-Ketogluconate_Utilization;2-ketogluconate transporter;	0.411765	1
Regulation and Cell signaling;Quorum sensing and biofilm formation;Autoinducer_2_(AI-2)_transport_and_processing_(lsrACDBFGE_operon);Autoinducer 2 (AI-2) ABC transport system, fused AI2 transporter subunits and ATP-binding component;	0.411765	0.444444
Carbohydrates;Sugar alcohols;Ribitol,_Xylitol,_Arabitol,_Mannitol_and_Sorbitol_utilization;Ribitol/Xylitol/Arabitol transporter, MFS superfamily;	0.411765	0.5
Phages, Prophages, Transposable elements, Plasmids;Integrons;Integron integrase IntI1;	0.411765	0.333333
Cofactors, Vitamins, Prosthetic Groups, Pigments;Thiamin_biosynthesis;Predicted hydroxymethylpyrimidine transporter CytX;	0.411765	0.388889
Amino Acids and Derivatives;Proline and 4-hydroxyproline;Proline,_4-hydroxyproline_uptake_and_utilization;Proline iminopeptidase (EC 3.4.11.5);	0.411765	0.166667
Carbohydrates;One-carbon Metabolism;Serine-glyoxylate_cycle;putative glycerate kinase;	0.411765	0.444444
Carbohydrates;Monosaccharides;Hexose_Phosphate_Uptake_System;Hexose phosphate uptake regulatory protein UhpC;	0.411765	1.38889
Membrane Transport;ECF_class_transporters;Substrate-specific component NiaX of predicted niacin ECF transporter;	0.411765	0.222222
Regulation and Cell signaling;cAMP_signaling_in_bacteria;Putative hemin-binding lipoprotein;	0.411765	0.444444
Carbohydrates;Central carbohydrate metabolism;Glycolate,_glyoxylate_interconversions;Hypothetical protein GlcG in glycolate utilization operon;	0.411765	0.666667
Fatty Acids, Lipids, and Isoprenoids;Triacylglycerols;Triacylglycerol_metabolism;Putative lipase in cluster with Phosphatidate cytidylyltransferase;	0.411765	0.722222
Carbohydrates;Monosaccharides;D-gluconate_and_ketogluconates_metabolism;5-keto-D-gluconate 5-reductase (EC 1.1.1.69);	0.411765	0.666667
Protein Metabolism;Protein biosynthesis;Ribosome_LSU_bacterial;LSU ribosomal protein L34p;	0.411765	0.333333
Carbohydrates;Central carbohydrate metabolism;Pyruvate_Alanine_Serine_Interconversions;Valine--pyruvate aminotransferase (EC 2.6.1.66);	0.411765	1.22222
Regulation and Cell signaling;Programmed Cell Death and Toxin-antitoxin Systems;MazEF_toxin-antitoxing_(programmed_cell_death)_system;Programmed cell death toxin ChpB;	0.411765	0.388889
Protein Metabolism;Protein folding;Periplasmic_disulfide_interchange;Thiol:disulfide interchange protein DsbG precursor;	0.411765	0.611111
Regulation and Cell signaling;DNA-binding_regulatory_proteins,_strays;LysR family transcriptional regulator YfiE;	0.411765	0.5
DNA Metabolism;DNA repair;DNA_repair,_bacterial_UvrD_and_related_helicases;ATP-dependent DNA helicase UvrD/PcrA/Rep, cyanobacterial paralog;	0.411765	0.111111
Carbohydrates;Sugar alcohols;Inositol_catabolism;Sodium/myo-inositol cotransporter;	0.411765	0.444444
Cell Wall and Capsule;Capsular and extracellular polysacchrides;Colanic_acid_biosynthesis;Colanic acid biosynthesis glycosyl transferase WcaL;	0.411765	0.444444
Respiration;Electron donating reactions;Hydrogenases;Probable Ni/Fe-hydrogenase 2 B-type cytochrome subunit;	0.411765	0.555556
Carbohydrates;Aminosugars;N-Acetyl-Galactosamine_and_Galactosamine_Utilization;Transcriptional repressor of aga operon;	0.411765	1.38889
Respiration;Electron donating reactions;Respiratory_Complex_I;NADH-ubiquinone oxidoreductase chain G (EC 1.6.5.3);	0.411765	1.38889
Carbohydrates;Sugar alcohols;Glycerol_fermenation_to_1,3-propanediol;Glycerol dehydratase reactivation factor large subunit;	0.411765	0.833333
Carbohydrates;Monosaccharides;Hexose_Phosphate_Uptake_System;Homolog of fucose/glucose/galactose permeases;	0.411765	0.944444
Protein Metabolism;Protein degradation;Proteolysis_in_bacteria,_ATP-dependent;ATP-dependent protease La (EC 3.4.21.53);	0.411765	0.222222
Respiration;Electron donating reactions;Energy-conserving_hydrogenase_(ferredoxin);Energy-conserving hydrogenase (ferredoxin), subunit F;	0.411765	0.0555556
Virulence;Type III, Type IV, Type VI, ESAT secretion systems;Type_4_secretion_and_conjugative_transfer;IncF plasmid conjugative transfer protein TrbI;	0.411765	0.555556
Carbohydrates;Monosaccharides;L-rhamnose_utilization;Predicted L-rhamnose ABC transporter, transmembrane component 2;	0.411765	0.555556
Cofactors, Vitamins, Prosthetic Groups, Pigments;Thiamin_biosynthesis;Thiamin ABC transporter, substrate-binding component;	0.411765	1
Metabolism of Aromatic Compounds;Aromatic_Amin_Catabolism;Nitrilotriacetate monooxygenase component B (EC 1.14.13.-);	0.411765	0.5
Cell Wall and Capsule;Peptidoglycan_Biosynthesis;D-alanine--D-alanine ligase B (EC 6.3.2.4);	0.411765	0.944444
RNA Metabolism;RNA processing and modification;tRNA_processing;tRNA pseudouridine 55 synthase (EC 4.2.1.70);	0.411765	0.111111
Clustering-based subsystems;Clustering-based subsystems.1;CBSS-262719.3.peg.410;FIG003573: hypothetical protein;	0.411765	0.0555556
Carbohydrates;Monosaccharides;2-Ketogluconate_Utilization;Epimerase KguE;	0.411765	0.444444
Regulation and Cell signaling;Orphan_regulatory_proteins;Putative sensory histidine kinase YfhA;	0.352941	1.27778
Clustering-based subsystems;Type III secretion system, extended;Type_III_secretion_systems,_extended;Type III secretion bridge between inner and outermembrane lipoprotein (YscJ,HrcJ,EscJ, PscJ);	0.352941	0.388889
Carbohydrates;Monosaccharides;L-rhamnose_utilization;Predicted L-rhamnose ABC transporter, transmembrane component 1;	0.352941	0.5
Respiration;Electron accepting reactions;Anaerobic_respiratory_reductases;Heterodisulfide reductase, cytochrome reductase subunit;	0.352941	0.277778
Carbohydrates;Monosaccharides;Xylose_utilization;Novel Xylose regulator from LacI family;	0.352941	0.277778
Respiration;Formate_hydrogenase;Formate dehydrogenase -O, gamma subunit (EC 1.2.1.2);	0.352941	0.277778
Cell Wall and Capsule;Capsular and extracellular polysacchrides;Rhamnose_containing_glycans;DNA for glycosyltransferase, lytic transglycosylase, dTDP-4-rhamnose reductase;	0.352941	0.277778
Respiration;Electron accepting reactions;Anaerobic_respiratory_reductases;CoB--CoM heterodisulfide reductase subunit D (EC 1.8.98.1);	0.352941	0.111111
Regulation and Cell signaling;Orphan_regulatory_proteins;Glycine cleavage system transcriptional activator;	0.352941	0.5
Respiration;Electron accepting reactions;Terminal_cytochrome_d_ubiquinol_oxidases;putative Cytochrome bd2, subunit II;	0.352941	0.888889
Cell Wall and Capsule;Gram-Positive cell wall components;Teichoic_and_lipoteichoic_acids_biosynthesis;ribitol-5-phosphate cytidylyltransferase (EC 2.7.7.40);	0.352941	0.166667
Amino Acids and Derivatives;Alanine, serine, and glycine;Alanine_biosynthesis;Cysteine desulfurase (EC 2.8.1.7), NifS subfamily;	0.352941	0.722222
Virulence;Type III, Type IV, Type VI, ESAT secretion systems;Type_4_secretion_and_conjugative_transfer;IncF plasmid conjugative transfer protein TrbA;	0.352941	0.222222
Metabolism of Aromatic Compounds;Metabolism of central aromatic intermediates;Catechol_branch_of_beta-ketoadipate_pathway;Muconolactone isomerase (EC 5.3.3.4);	0.352941	0.166667
Clustering-based subsystems;NusA-TFII_Cluster;YlxP-like protein;	0.352941	0
Metabolism of Aromatic Compounds;Aromatic_Amin_Catabolism;Monoamine oxidase (1.4.3.4);	0.352941	0.888889
DNA Metabolism;CRISPs;CRISPRs;CRISPR-associated protein, TM1800 family;	0.352941	0
Cofactors, Vitamins, Prosthetic Groups, Pigments;Quinone cofactors;Coenzyme_PQQ_synthesis;Coenzyme PQQ synthesis protein D;	0.352941	0.333333
Cell Wall and Capsule;Gram-Negative cell wall components;LOS_core_oligosaccharide_biosynthesis;Lipopolysaccharide 1,2-N-acetylglucosaminetransferase (EC 2.4.1.56);	0.352941	0.444444
DNA Metabolism;DNA replication;DNA_replication,_archaeal;DNA replication helicase protein MCM;	0.352941	0.166667
Cell Division and Cell Cycle;Two_cell_division_clusters_relating_to_chromosome_partitioning;Ribosomal large subunit pseudouridine synthase B (EC 4.2.1.70);	0.352941	0.0555556
Respiration;Electron donating reactions;H2:CoM-S-S-HTP_oxidoreductase;CoB--CoM-reducing hydrogenase (Cys) beta subunit;	0.352941	0.222222
DNA Metabolism;DNA replication;DNA_replication,_archaeal;Replication factor C small subunit;	0.352941	0.111111
Cofactors, Vitamins, Prosthetic Groups, Pigments;Tetrapyrroles;Heme_biosynthesis_orphans;Heme biosynthesis protein related to NirD and NirG;	0.352941	0.111111
Amino Acids and Derivatives;Histidine Metabolism;Histidine_Biosynthesis;Histidinol-phosphatase [alternative form] (EC 3.1.3.15);	0.352941	0.277778
Carbohydrates;Sugar alcohols;Inositol_catabolism;Major myo-inositol transporter IolT;	0.352941	0.777778
Iron acquisition and metabolism;Siderophores;Siderophore_Aerobactin;N6-hydroxylysine O-acetyltransferase (EC 2.3.1.102), aerobactin biosynthesis protein IucB;	0.352941	0.277778
Carbohydrates;Di- and oligosaccharides;Beta-Glucoside_Metabolism;Negative transcriptional regulator of cel operon;	0.352941	0.222222
Carbohydrates;One-carbon Metabolism;Methanogenesis;Formylmethanofuran--tetrahydromethanopterin N-formyltransferase (EC 2.3.1.101);	0.352941	0.166667
Membrane Transport;Protein and nucleoprotein secretion system, Type IV;Type_4_conjugative_transfer_system,_IncI1_type;IncI1 plasmid conjugative transfer protein TraE;	0.352941	0.277778
Membrane Transport;Protein and nucleoprotein secretion system, Type IV;Type_4_conjugative_transfer_system,_IncI1_type;IncI1 plasmid conjugative transfer protein TraP;	0.352941	0.333333
Respiration;Electron accepting reactions;Anaerobic_respiratory_reductases;Coenzyme F420-dependent oxidoreductase;	0.352941	0.277778
Carbohydrates;Di- and oligosaccharides;Lactose_and_Galactose_Uptake_and_Utilization;Galactose-6-phosphate isomerase, LacA subunit (EC 5.3.1.26);	0.352941	0.722222
Respiration;ATP synthases;V-Type_ATP_synthase;V-type ATP synthase subunit C (EC 3.6.3.14);	0.352941	0.277778
Protein Metabolism;Protein folding;Thermosome,_archaeal;Thermosome subunit;	0.352941	0.277778
Respiration;Formate_hydrogenase;Hydrogenase-4 component G (EC 1.-.-.-);	0.352941	0.666667
Nucleosides and Nucleotides;Purines;Purine_conversions;preQ1-regulated inosine-uridine nucleoside hydrolase (EC 3.2.2.1);	0.352941	0.0555556
DNA Metabolism;DNA repair;DNA_repair,_bacterial_UvrD_and_related_helicases;ATP-dependent DNA helicase pcrA (EC 3.6.1.-);	0.352941	0
Virulence, Disease and Defense;Resistance to antibiotics and toxic compounds;Beta-lactamase;Metal-dependent hydrolases of the beta-lactamase superfamily I;	0.352941	0.5
Carbohydrates;Monosaccharides;D-gluconate_and_ketogluconates_metabolism;Positive regulator of L-idonate catabolism;	0.352941	0.277778
Carbohydrates;Sugar alcohols;Propanediol_utilization;Propanediol dehydratase small subunit (EC 4.2.1.28);	0.352941	0.222222
Membrane Transport;Transport_of_Molybdenum;Predicted molybdate-responsive regulator YvgK in bacilli;	0.352941	0
Dormancy and Sporulation;Spore_germination;Spore germination protein YpeB;	0.352941	0.444444
Carbohydrates;Monosaccharides;L-rhamnose_utilization;Predicted L-rhamnose permease RhaY;	0.352941	0.333333
Membrane Transport;Protein translocation across cytoplasmic membrane;ESAT-6_proteins_secretion_system_in_Firmicutes;Putative toxin component near putative ESAT-related proteins, repetitive;	0.352941	0.222222
Respiration;Electron donating reactions;Succinate_dehydrogenase;Putative succinate dehydrogenase cytochrome b subunit;	0.352941	0.388889
Membrane Transport;Protein and nucleoprotein secretion system, Type IV;pVir_Plasmid_of_Campylobacter;ATPase provides energy for both assembly of type IV secretion complex and secretion of T-DNA complex (VirB11);	0.352941	0.388889
Respiration;Electron donating reactions;Na(+)-translocating_NADH-quinone_oxidoreductase_and_rnf-like_group_of_electron_transport_complexes;probable exported protein YPO3233;	0.352941	0.444444
Amino Acids and Derivatives;Lysine, threonine, methionine, and cysteine;Lysine_degradation;Outer membrane porin, OprD family;	0.352941	0.388889
Carbohydrates;Sugar alcohols;Inositol_catabolism;Glyceraldehyde-3-phosphate ketol-isomerase (EC 5.3.1.1);	0.352941	0.333333
Dormancy and Sporulation;Sporulation_gene_orphans;Stage III sporulation protein AB;	0.352941	0
Virulence;Type III, Type IV, Type VI, ESAT secretion systems;Type_4_secretion_and_conjugative_transfer;IncF plasmid conjugative transfer protein TraR;	0.352941	0.222222
Carbohydrates;Monosaccharides;D-Sorbitol(D-Glucitol)_and_L-Sorbose_Utilization;PTS system, sorbose-specific IIC component (EC 2.7.1.69);	0.352941	0.611111
Nitrogen Metabolism;Nitrogen_fixation;Nitrogenase (molybdenum-iron) reductase and maturation protein NifH;	0.352941	0.222222
Membrane Transport;Protein and nucleoprotein secretion system, Type IV;Type_4_conjugative_transfer_system,_IncI1_type;IncI1 plasmid conjugative transfer protein TraQ;	0.352941	0.277778
Cell Wall and Capsule;Gram-Negative cell wall components;KDO2-Lipid_A_biosynthesis;regulator of length of O-antigen component of lipopolysaccharide chains;	0.352941	1.11111
DNA Metabolism;Restriction-Modification_System;Type III restriction-modification system StyLTI enzyme res (EC 3.1.21.5);	0.352941	0.0555556
Carbohydrates;One-carbon Metabolism;Methanogenesis;N5-methyltetrahydromethanopterin:coenzyme M methyltransferase subunit H (EC 2.1.1.86);	0.352941	0.111111
Cofactors, Vitamins, Prosthetic Groups, Pigments;NAD and NADP;NAD_regulation;Predicted nicotinate-regulated transporter BH3254;	0.352941	0.5
Cell Wall and Capsule;Gram-Negative cell wall components;Lipid_A_modifications;Fe(2+)/alpha-ketoglutarate-dependent dioxygenase LpxO;	0.352941	0.611111
Respiration;Electron donating reactions;Respiratory_Complex_I;NADH dehydrogenase subunit 4L;	0.352941	0.388889
Respiration;Electron donating reactions;Respiratory_Complex_I;NADH dehydrogenase subunit 1;	0.352941	0.444444
Membrane Transport;ECF_class_transporters;Transmembrane component STY3231 of energizing module of queuosine-regulated ECF transporter;	0.352941	0.388889
Virulence;Type III, Type IV, Type VI, ESAT secretion systems;Type_4_secretion_and_conjugative_transfer;IncF plasmid conjugative transfer regulator TraY;	0.352941	0.111111
Membrane Transport;Protein and nucleoprotein secretion system, Type IV;Type_4_conjugative_transfer_system,_IncI1_type;IncI1 plasmid conjugative transfer protein TraN;	0.352941	0.277778
Cell Wall and Capsule;Capsular and extracellular polysacchrides;Sialic_Acid_Metabolism;TRAP-type transport system, small permease component, predicted N-acetylneuraminate transporter;	0.352941	2.27778
Virulence;Type III, Type IV, Type VI, ESAT secretion systems;Type_4_secretion_and_conjugative_transfer;IncF plasmid conjugative transfer protein TraQ;	0.352941	0.222222
DNA Metabolism;DNA repair;DNA_Repair_Base_Excision;DNA polymerase II (EC 2.7.7.7);	0.352941	1.22222
Regulation and Cell signaling;Programmed Cell Death and Toxin-antitoxin Systems;Toxin-antitoxin_replicon_stabilization_systems;TTE0859 replicon stabilization toxin;	0.352941	0.166667
Potassium metabolism;Glutathione-regulated_potassium-efflux_system_and_associated_functions;Potassium efflux system YjeP;	0.352941	0.388889
Metabolism of Aromatic Compounds;Aromatic_Amin_Catabolism;Aldehyde dehydrogenase (EC 1.2.1.3), PaaZ;	0.352941	0.555556
Iron acquisition and metabolism;Siderophores;Siderophore_Enterobactin;Ferric enterobactin uptake protein FepE;	0.352941	0.555556
Regulation and Cell signaling;DNA-binding_regulatory_proteins,_strays;LysR family transcriptional regulator YcjZ;	0.352941	0.611111
Clustering-based subsystems;PA0057_cluster;Metallo-beta-lactamase superfamily protein PA0057;	0.352941	0.222222
Iron acquisition and metabolism;Siderophores;Siderophore_Aerobactin;L-lysine 6-monooxygenase [NADPH] (EC 1.14.13.59), aerobactin biosynthesis protein IucD;	0.352941	0.111111
Regulation and Cell signaling;Programmed Cell Death and Toxin-antitoxin Systems;Murein_hydrolase_regulation_and_cell_death;CidA-associated membrane protein CidB;	0.352941	0.722222
Carbohydrates;Monosaccharides;D-gluconate_and_ketogluconates_metabolism;L-idonate 5-dehydrogenase (EC 1.1.1.264);	0.352941	0.333333
Carbohydrates;One-carbon Metabolism;Methanogenesis_from_methylated_compounds;Methylcobalamin:coenzyme M methyltransferase, methylamine-specific;	0.352941	0.666667
Carbohydrates;Sugar alcohols;Propanediol_utilization;Propanediol utilization protein PduV;	0.352941	0.5
Carbohydrates;One-carbon Metabolism;Methanogenesis_from_methylated_compounds;Methanol:corrinoid methyltransferase;	0.352941	0.111111
Regulation and Cell signaling;Programmed Cell Death and Toxin-antitoxin Systems;Murein_hydrolase_regulation_and_cell_death;Holin-like protein CidA;	0.352941	0.611111
Regulation and Cell signaling;Programmed Cell Death and Toxin-antitoxin Systems;MazEF_toxin-antitoxing_(programmed_cell_death)_system;Programmed cell death toxin PemK;	0.352941	0.166667
Fatty Acids, Lipids, and Isoprenoids;Isoprenoids;Carotenoids;Phytoene synthase (EC 2.5.1.32);	0.352941	0.277778
Potassium metabolism;Glutathione-regulated_potassium-efflux_system_and_associated_functions;Potassium efflux system f786;	0.352941	0.277778
RNA Metabolism;RNA processing and modification;Ribosome_biogenesis_archaeal;Fibrillarin;	0.294118	0.277778
Phosphorus Metabolism;Phosphonate_metabolism;Phosphonoacetate hydrolase (EC 3.11.1.2);	0.294118	0
Protein Metabolism;Protein degradation;Proteasome_bacterial;ATP-dependent protease La (EC 3.4.21.53) LonB Type I;	0.294118	0.222222
Protein Metabolism;Protein folding;Peptidyl-prolyl_cis-trans_isomerase;Putative parvulin type peptidyl-prolyl isomerase, similarity with PrsA foldase;	0.294118	0
DNA Metabolism;DNA repair;DNA_repair,_bacterial_MutL-MutS_system;Clostridial MutS2-related protein;	0.294118	0.222222
Membrane Transport;Transport_of_Nickel_and_Cobalt;HoxN/HupN/NixA family nickel/cobalt transporter;	0.294118	0.166667
Fatty Acids, Lipids, and Isoprenoids;Isoprenoids;Archaeal_lipids;Digeranylgeranylglycerophospholipid reductase;	0.294118	0.0555556
DNA Metabolism;DNA replication;DNA_replication,_archaeal;Archaeal DNA polymerase II large subunit (EC 2.7.7.7);	0.294118	0.0555556
Respiration;Electron donating reactions;Hydrogenases;hydrogenase, subunit gamma related protein;	0.294118	0.333333
Membrane Transport;Protein and nucleoprotein secretion system, Type IV;Type_4_conjugative_transfer_system,_IncI1_type;IncI1 plasmid conjugative transfer protein TraF;	0.294118	0.388889
Virulence;Type III, Type IV, Type VI, ESAT secretion systems;Type_4_secretion_and_conjugative_transfer;IncF plasmid conjugative transfer protein TrbD;	0.294118	0.388889
Stress Response;Osmotic stress;Choline_and_Betaine_Uptake_and_Betaine_Biosynthesis;Glycine betaine transporter OpuD;	0.294118	0.222222
Membrane Transport;Ton_and_Tol_transport_systems;Putative TolA protein;	0.294118	0.111111
Stress Response;Bacterial_hemoglobins;Putative bacterial haemoglobin;	0.294118	0.0555556
Iron acquisition and metabolism;Hemin_transport_system;TonB-dependent hemin , ferrichrome receptor;	0.294118	0.333333
Iron acquisition and metabolism;Heme,_hemin_uptake_and_utilization_systems_in_GramPositives;Iron compound ABC uptake transporter permease protein;	0.294118	0.611111
Clustering-based subsystems;Type III secretion system, extended;Type_III_secretion_systems,_extended;Surface presentation of antigens protein;	0.294118	0.555556
Virulence, Disease and Defense;Resistance to antibiotics and toxic compounds;Copper_homeostasis;Copper resistance protein B;	0.294118	0.333333
Nitrogen Metabolism;Nitrate_and_nitrite_ammonification;Cytochrome c-type heme lyase subunit nrfE, nitrite reductase complex assembly;	0.294118	1.16667
Cell Wall and Capsule;Gram-Positive cell wall components;Teichoic_and_lipoteichoic_acids_biosynthesis;Regulation of D-alanyl-lipoteichoic acid biosynthesis, sensor histidine kinase;	0.294118	0.277778
Cell Wall and Capsule;Capsular and extracellular polysacchrides;Sialic_Acid_Metabolism;TRAP-type transport system, periplasmic component, predicted N-acetylneuraminate-binding protein;	0.294118	0.666667
Amino Acids and Derivatives;Branched-chain amino acids;Isoleucine_degradation;Dihydrolipoamide acyltransferase component of branched-chain alpha-keto acid dehydrogenase complex (EC 2.3.1.168);	0.294118	0.0555556
Virulence, Disease and Defense;Resistance to antibiotics and toxic compounds;Copper_homeostasis;Copper resistance protein C precursor;	0.294118	0.222222
Carbohydrates;Central carbohydrate metabolism;Glycolysis_and_Gluconeogenesis,_including_Archaeal_enzymes;2,3-bisphosphoglycerate-independent phosphoglycerate mutase, archaeal type (EC 5.4.2.1);	0.294118	0.0555556
Iron acquisition and metabolism;Siderophores;Siderophore_Enterobactin;Apo-aryl carrier domain of EntB;	0.294118	0.5
Respiration;Electron accepting reactions;Ubiquinone_Menaquinone-cytochrome_c_reductase_complexes;TPR-repeat-containing protein, putative component of Menaquinone-cytochrome C reductase;	0.294118	0.0555556
Carbohydrates;One-carbon Metabolism;Methanogenesis_from_methylated_compounds;Methanol methyltransferase corrinoid protein;	0.294118	0.111111
DNA Metabolism;DNA repair;DNA_Repair_Base_Excision;ATP-dependent DNA ligase (EC 6.5.1.1);	0.294118	0.0555556
Carbohydrates;Central carbohydrate metabolism;Pyruvate_metabolism_II:_acetyl-CoA,_acetogenesis_from_pyruvate;Acetyl-CoA synthetase (ADP-forming) alpha and beta chains, putative;	0.294118	0.166667
Amino Acids and Derivatives;Arginine; urea cycle, polyamines;Arginine_Biosynthesis_extended;N-acetylglutamate synthase (EC 2.3.1.1);	0.294118	1.72222
Carbohydrates;Di- and oligosaccharides;Sucrose_utilization;Family 13 glycosyl hydrolase, row 724;	0.294118	0.611111
Nitrogen Metabolism;Nitrogen_fixation;Iron-sulfur cluster assembly scaffold protein NifU;	0.294118	0.777778
Virulence;Type III, Type IV, Type VI, ESAT secretion systems;Type_4_secretion_and_conjugative_transfer;Bores hole in peptidoglycan layer allowing type IV secretion complex assembly to occur (VirB1);	0.294118	0.166667
Cofactors, Vitamins, Prosthetic Groups, Pigments;Tetrapyrroles;Heme_and_Siroheme_Biosynthesis;Radical SAM family protein HutW, similar to coproporphyrinogen III oxidase, oxygen-independent, associated with heme uptake;	0.294118	0.555556
Fatty Acids, Lipids, and Isoprenoids;Fatty acids;Fatty_Acid_Biosynthesis_FASII;3-hydroxydecanoyl-[acyl-carrier-protein] dehydratase (EC 4.2.1.60);	0.294118	1.22222
Cell Wall and Capsule;Capsular and extracellular polysacchrides;dTDP-rhamnose_synthesis;dTDP-Rha:A-D-GlcNAc-diphosphoryl polyprenol, A-3-L-rhamnosyl transferase WbbL;	0.294118	0.0555556
Stress Response;SigmaB_stress_responce_regulation;RNA polymerase sigma factor SigB;	0.294118	0.0555556
Amino Acids and Derivatives;Histidine Metabolism;Histidine_Degradation;Histidine transport protein (permease);	0.294118	0.277778
Respiration;Electron accepting reactions;Tetrathionate_respiration;Tetrathionate reductase subunit B;	0.294118	0.222222
Carbohydrates;Monosaccharides;D-allose_utilization;Transcriptional regulator of D-allose utilization, LacI family;	0.294118	0.111111
Potassium metabolism;Potassium_homeostasis;putative Glutathione-regulated potassium-efflux system protein KefB;	0.294118	0.277778
Carbohydrates;Monosaccharides;L-rhamnose_utilization;Rhamnogalacturonide transporter RhiT;	0.294118	0.5
Metabolism of Aromatic Compounds;Peripheral pathways for catabolism of aromatic compounds;Chloroaromatic_degradation_pathway;3-oxoadipate CoA-transferase subunit B (EC 2.8.3.6);	0.294118	0.333333
Clustering-based subsystems;Type III secretion system, extended;Type_III_secretion_systems,_extended;Surface presentation of antigens protein SpaO;	0.294118	0.555556
Membrane Transport;Protein translocation across cytoplasmic membrane;ESAT-6_proteins_secretion_system_in_Firmicutes;Putative EsaC protein analog (Listeria type 3);	0.294118	0.222222
Virulence, Disease and Defense;Resistance to antibiotics and toxic compounds;Streptococcus_pneumoniae_Vancomycin_Tolerance_Locus;ABC transporter membrane-spanning permease, Pep export, Vex1;	0.294118	1.11111
Phosphorus Metabolism;Phosphonate_metabolism;2-aminoethylphosphonate ABC transporter permease protein II (TC 3.A.1.9.1);	0.294118	0.333333
Carbohydrates;Central carbohydrate metabolism;Glycolysis_and_Gluconeogenesis,_including_Archaeal_enzymes;2,3-bisphosphoglycerate-independent phosphoglycerate mutase (EC 5.4.2.1);	0.294118	0.0555556
Phages, Prophages, Transposable elements, Plasmids;Transposable elements;Tn552;Resolvase/integrase Bin;	0.294118	0.611111
Carbohydrates;Monosaccharides;2-Ketogluconate_Utilization;2-ketogluconate kinase (EC 2.7.1.13);	0.294118	0.555556
Phosphorus Metabolism;Phosphonate_metabolism;2-aminoethylphosphonate ABC transporter ATP-binding protein (TC 3.A.1.9.1);	0.294118	0.277778
RNA Metabolism;Transcription;RNA_polymerase_archaeal;DNA-directed RNA polymerase subunit B'' (EC 2.7.7.6);	0.294118	0.0555556
Cell Wall and Capsule;Capsular and extracellular polysacchrides;Rhamnose_containing_glycans;Capsular polysaccharide export system protein KpsC;	0.294118	0.5
Carbohydrates;Monosaccharides;L-rhamnose_utilization;Predicted L-rhamnose ABC transporter, substrate-binding component;	0.294118	0.388889
Respiration;Electron donating reactions;Respiratory_dehydrogenases_1;Glycerol-1-phosphate dehydrogenase [NAD(P)] (EC 1.1.1.261);	0.294118	0.0555556
Virulence, Disease and Defense;Resistance to antibiotics and toxic compounds;Mercury_resistance_operon;Mercuric resistance operon coregulator;	0.294118	0.111111
Respiration;Electron donating reactions;Respiratory_Complex_I;NADH dehydrogenase subunit 5;	0.294118	0.277778
Phages, Prophages, Transposable elements, Plasmids;Phages, Prophages;Listeria_phi-A118-like_prophages;Lactobacillus delbrueckii phage mv4 main capsid protein Gp34 homolog lin2390;	0.294118	0.166667
Virulence;Type III, Type IV, Type VI, ESAT secretion systems;Type_4_secretion_and_conjugative_transfer;Ynd;	0.294118	0.222222
Respiration;Formate_hydrogenase;Putative formate dehydrogenase oxidoreductase protein;	0.294118	0.944444
Amino Acids and Derivatives;Histidine Metabolism;Histidine_Degradation;Formiminoglutamase (EC 3.5.3.8);	0.294118	0.222222
RNA Metabolism;Transcription;RNA_polymerase_archaeal;DNA-directed RNA polymerase subunit A'' (EC 2.7.7.6);	0.294118	0.0555556
Nucleosides and Nucleotides;Purines;De_Novo_Purine_Biosynthesis;IMP cyclohydrolase (EC 3.5.4.10) [alternate form];	0.294118	0.333333
Dormancy and Sporulation;Spore_germination;Spore germination protein GerKA;	0.294118	0.833333
Clustering-based subsystems;Type III secretion system, extended;Type_III_secretion_systems,_extended;Type III secretion inner membrane protein (YscT,HrcT,SpaR,EscT,EpaR1,homologous to flagellar export components);	0.294118	0.277778
Amino Acids and Derivatives;Alanine, serine, and glycine;Alanine_biosynthesis;Cysteine desulfurase CsdA-CsdE (EC 2.8.1.7), main protein CsdA;	0.294118	1.16667
Protein Metabolism;Protein biosynthesis;Ribosome_LSU_bacterial;Firmicutes ribosomal L7Ae family protein;	0.294118	0.333333
Cofactors, Vitamins, Prosthetic Groups, Pigments;NAD and NADP;PnuC-like_transporters;NrdR-regulated deoxyribonucleotide transporter, PnuC-like;	0.294118	0.111111
Carbohydrates;CO2 fixation;Calvin-Benson_cycle;Phosphoribulokinase (EC 2.7.1.19);	0.294118	0.388889
Nucleosides and Nucleotides;Purines;Purine_conversions;Purine trans deoxyribosylase (Nucleoside deoxyribosyltransferase-I) (EC 2.4.2.6);	0.294118	0.0555556
Iron acquisition and metabolism;Hemin_transport_system;Iron compound ABC uptake transporter ATP-binding protein;	0.294118	0.444444
Virulence, Disease and Defense;Invasion and intracellular resistance;Listeria_surface_proteins:_Internalin-like_proteins;Internalin-like protein (LPXTG motif) Lin0661 homolog;	0.294118	0.166667
Protein Metabolism;Protein processing and modification;N-linked_Glycosylation_in_Bacteria;Phospholipid-lipopolysaccharide ABC transporter;	0.294118	0.555556
DNA Metabolism;DNA repair;DNA_Repair_Base_Excision;Ku domain protein;	0.294118	0.0555556
Virulence, Disease and Defense;Resistance to antibiotics and toxic compounds;Beta-lactamase;Metal-dependent hydrolases of the beta-lactamase superfamily III;	0.294118	0.277778
Metabolism of Aromatic Compounds;Metabolism of central aromatic intermediates;Protocatechuate_branch_of_beta-ketoadipate_pathway;3-carboxy-cis,cis-muconate cycloisomerase (EC 5.5.1.2);	0.294118	0.388889
Cofactors, Vitamins, Prosthetic Groups, Pigments;Tetrapyrroles;Experimental_tye;Sirohydrochlorin cobaltochelatase (EC 4.99.1.3);	0.294118	0
Carbohydrates;Di- and oligosaccharides;Maltose_and_Maltodextrin_Utilization;Putative sucrose phosphorylase (EC 2.4.1.7);	0.294118	0.5
Carbohydrates;One-carbon Metabolism;Serine-glyoxylate_cycle;Acetyl-CoA acetyltransferase (EC 2.3.1.9);	0.294118	0.5
Amino Acids and Derivatives;Arginine; urea cycle, polyamines;Urea_decomposition;Urea carboxylase-related ABC transporter, ATPase protein;	0.294118	0.222222
Clustering-based subsystems;Lysine, threonine, methionine, and cysteine.1;YeiH;DNA binding protein HpkR;	0.294118	0.5
Clustering-based subsystems;Type III secretion system, extended;Type_III_secretion_systems,_extended;Surface presentation of antigens protein SpaP;	0.294118	0.333333
Metabolism of Aromatic Compounds;Metabolism of central aromatic intermediates;Catechol_branch_of_beta-ketoadipate_pathway;Catechol 1,2-dioxygenase (EC 1.13.11.1);	0.294118	0.444444
Stress Response;Osmotic stress;Choline_and_Betaine_Uptake_and_Betaine_Biosynthesis;Osmotically activated L-carnitine/choline ABC transporter, ATP-binding protein OpuCA;	0.294118	0.333333
Carbohydrates;Monosaccharides;D-gluconate_and_ketogluconates_metabolism;Glucose 1-dehydrogenase (EC 1.1.1.47);	0.294118	0.277778
Carbohydrates;Sugar alcohols;Propanediol_utilization;Propanediol dehydratase reactivation factor small subunit;	0.294118	0.333333
Phages, Prophages, Transposable elements, Plasmids;Phages, Prophages;Listeria_phi-A118-like_prophages;Single-stranded DNA-binding protein (prophage associated);	0.294118	1.33333
Respiration;Electron accepting reactions;Anaerobic_respiratory_reductases;Sulfite reductase alpha subunit (EC 1.8.99.1);	0.294118	0.444444
Iron acquisition and metabolism;Heme,_hemin_uptake_and_utilization_systems_in_GramPositives;NPQTN cell wall anchored protein IsdC;	0.294118	0
Membrane Transport;Transport_of_Nickel_and_Cobalt;Additional substrate-specific component CbiN of cobalt ECF transporter;	0.294118	0.5
Carbohydrates;Di- and oligosaccharides;Beta-Glucoside_Metabolism;Transcriptional antiterminator of lichenan operon, BglG family;	0.294118	0.444444
Amino Acids and Derivatives;Lysine, threonine, methionine, and cysteine;Methionine_Salvage;5'-methylthioadenosine phosphorylase (EC 2.4.2.28);	0.294118	0.222222
Stress Response;Osmotic stress;Choline_and_Betaine_Uptake_and_Betaine_Biosynthesis;Osmotically activated L-carnitine/choline ABC transporter, permease protein OpuCB;	0.294118	0.111111
Cell Wall and Capsule;Gram-Positive cell wall components;Teichoic_and_lipoteichoic_acids_biosynthesis;CDP-ribitol:poly(ribitol phosphate) ribitol phosphotransferase;	0.294118	0.166667
Protein Metabolism;Protein biosynthesis;Ribosome_LSU_eukaryotic_and_archaeal;LSU ribosomal protein L10e (L16p);	0.235294	0.0555556
Carbohydrates;Monosaccharides;D-ribose_utilization;Putative ribose uptake protein RbsU, GRP transporter family (TC 2.A.7.5);	0.235294	0.166667
DNA Metabolism;DNA replication;DNA_replication,_archaeal;Replication factor A (ssDNA-binding protein);	0.235294	0.0555556
Protein Metabolism;Protein processing and modification;N-linked_Glycosylation_in_Bacteria;4-amino-6-deoxy-N-Acetyl-D-hexosaminyl-(Lipid carrier) acetyltrasferase;	0.235294	0.833333
Protein Metabolism;Protein biosynthesis;Ribosome_SSU_eukaryotic_and_archaeal;SSU ribosomal protein SAe (S2p);	0.235294	0.0555556
Carbohydrates;Di- and oligosaccharides;Beta-Glucoside_Metabolism;6-phospho-beta-glucosidase ascB (EC 3.2.1.86);	0.235294	0.666667
Virulence, Disease and Defense;Resistance to antibiotics and toxic compounds;Copper_homeostasis:_copper_tolerance;Suppression of copper sensitivity: putative copper binding protein ScsA;	0.235294	0.277778
Cofactors, Vitamins, Prosthetic Groups, Pigments;NAD and NADP;NAD_and_NADP_cofactor_biosynthesis_global;L-Aspartate dehydrogenase (EC 1.4.1.21);	0.235294	0.0555556
DNA Metabolism;DNA replication;DNA_replication,_archaeal;DNA primase large subunit (EC 2.7.7.-);	0.235294	0.111111
Carbohydrates;Central carbohydrate metabolism;Glycolysis_and_Gluconeogenesis,_including_Archaeal_enzymes;Fructose-1,6-bisphosphatase, type V, archaeal (EC 3.1.3.11);	0.235294	0.0555556
Carbohydrates;Central carbohydrate metabolism;TCA_Cycle;Dihydrolipoamide dehydrogenase of 2-oxoglutarate dehydrogenase (EC 1.8.1.4);	0.235294	0.222222
Carbohydrates;One-carbon Metabolism;Methanogenesis;N5-methyltetrahydromethanopterin:coenzyme M methyltransferase subunit E (EC 2.1.1.86);	0.235294	0.111111
Carbohydrates;Central carbohydrate metabolism;Glycolysis_and_Gluconeogenesis,_including_Archaeal_enzymes;NAD(P)-dependent glyceraldehyde 3-phosphate dehydrogenase archaeal (EC 1.2.1.59);	0.235294	0.0555556
Virulence, Disease and Defense;Resistance to antibiotics and toxic compounds;Mercury_resistance_operon;Periplasmic mercury(+2) binding protein;	0.235294	0.111111
Carbohydrates;One-carbon Metabolism;Methanogenesis;Methyl coenzyme M reductase operon protein C;	0.235294	0.111111
Carbohydrates;One-carbon Metabolism;Methanogenesis;N5-methyltetrahydromethanopterin:coenzyme M methyltransferase subunit A (EC 2.1.1.86);	0.235294	0.0555556
Dormancy and Sporulation;Sporulation_gene_orphans;Stage III sporulation protein AF;	0.235294	0
Cell Wall and Capsule;Capsular and extracellular polysacchrides;Capsular_Polysaccharide_(CPS)_of_Campylobacter;Capsular polysaccharide export system periplasmic protein KpsD;	0.235294	0.722222
Protein Metabolism;Protein biosynthesis;Ribosome_LSU_eukaryotic_and_archaeal;LSU ribosomal protein L8e (L2p);	0.235294	0.0555556
Iron acquisition and metabolism;Iron_acquisition_in_Vibrio;Putative heme iron utilization protein;	0.235294	0.277778
Virulence;Type III, Type IV, Type VI, ESAT secretion systems;Type_4_secretion_and_conjugative_transfer;IncF plasmid conjugative transfer protein TrbJ;	0.235294	0.111111
Cofactors, Vitamins, Prosthetic Groups, Pigments;Tetrapyrroles;Coenzyme_B12_biosynthesis;Adenosylcobinamide amidohydrolase (EC 3.5.1.90);	0.235294	0.111111
Cofactors, Vitamins, Prosthetic Groups, Pigments;Riboflavin, FMN, FAD;Riboflavin,_FMN_and_FAD_metabolism;GTP cyclohydrolase III (EC 3.5.4.29);	0.235294	0
Secondary Metabolism;Biosynthesis of phenylpropanoids;Biflavanoid_biosynthesis;Dihydroflavonol-4-reductase (EC 1.1.1.219);	0.235294	0.444444
Carbohydrates;Monosaccharides;D-gluconate_and_ketogluconates_metabolism;Gluconate 2-dehydrogenase (EC 1.1.99.3), membrane-bound, cytochrome c;	0.235294	0.277778
Amino Acids and Derivatives;Arginine; urea cycle, polyamines;Cyanophycin_Metabolism;Cyanophycinase (EC 3.4.15.6);	0.235294	0
Phages, Prophages, Transposable elements, Plasmids;Pathogenicity islands;Staphylococcal_pathogenicity_islands_SaPI;Hypothetical SAV0801 homolog in superantigen-encoding pathogenicity islands SaPI;	0.235294	0
Stress Response;Dimethylarginine_metabolism;Ornithine aminotransferase (EC 2.6.1.13);	0.235294	0.777778
DNA Metabolism;CRISPs;CRISPRs;CRISPR-associated protein Cas7;	0.235294	0
Fatty Acids, Lipids, and Isoprenoids;Isoprenoids;Archaeal_lipids;(S)-2,3-di-O-geranylgeranylglyceryl phosphate synthase;	0.235294	0.111111
DNA Metabolism;DNA replication;DNA_replication,_archaeal;DNA polymerase sliding clamp protein PCNA;	0.235294	0.0555556
Virulence;Type III, Type IV, Type VI, ESAT secretion systems;Type_4_secretion_and_conjugative_transfer;IncF plasmid conjugative transfer pilin acetylase TraX;	0.235294	0.666667
RNA Metabolism;RNA processing and modification;Polyadenylation_bacterial;Poly(A) polymerase (EC 2.7.7.19);	0.235294	2.27778
Virulence, Disease and Defense;Resistance to antibiotics and toxic compounds;Copper_homeostasis:_copper_tolerance;Membrane protein, suppressor for copper-sensitivity ScsB;	0.235294	0.166667
Respiration;Electron donating reactions;Hydrogenases;Coenzyme F420-reducing hydrogenase, beta subunit;	0.235294	0.111111
Cell Wall and Capsule;Capsular and extracellular polysacchrides;Capsular_Polysaccharide_(CPS)_of_Campylobacter;Capsular polysaccharide export system inner membrane protein KpsE;	0.235294	0.388889
Membrane Transport;Protein translocation across cytoplasmic membrane;ESAT-6_proteins_secretion_system_in_Firmicutes;ESAT-6/Esx family secreted protein EsxA/YukE;	0.235294	0.277778
Membrane Transport;Protein and nucleoprotein secretion system, Type IV;pVir_Plasmid_of_Campylobacter;Inner membrane protein forms channel for type IV secretion of T-DNA complex (VirB8);	0.235294	0.277778
Protein Metabolism;Protein biosynthesis;Ribosome_SSU_eukaryotic_and_archaeal;SSU ribosomal protein S16e (S9p);	0.235294	0.0555556
Respiration;Electron donating reactions;Respiratory_Complex_I;NADH-ubiquinone oxidoreductase chain C (EC 1.6.5.3);	0.235294	0.333333
Amino Acids and Derivatives;Lysine, threonine, methionine, and cysteine;Methionine_Biosynthesis;Archaeal S-adenosylmethionine synthetase (EC 2.5.1.6);	0.235294	0.0555556
Respiration;Electron accepting reactions;Anaerobic_respiratory_reductases;Dissimilatory sulfite reductase (desulfoviridin), alpha and beta subunits;	0.235294	1.38889
Virulence, Disease and Defense;Resistance to antibiotics and toxic compounds;Mercury_resistance_operon;Mercuric transport protein, MerE;	0.235294	0.111111
Amino Acids and Derivatives;Lysine, threonine, methionine, and cysteine;Methionine_Salvage;Methionine aminotransferase, PLP-dependent;	0.235294	0.944444
Stress Response;Oxidative stress;Glutathione:_Non-redox_reactions;Glutathione S-transferase family protein;	0.235294	0.611111
Carbohydrates;Monosaccharides;L-fucose_utilization_temp;L-fuconolactone hydrolase;	0.235294	0
Virulence;Type III, Type IV, Type VI, ESAT secretion systems;Type_4_secretion_and_conjugative_transfer;IncF plasmid conjugative transfer protein TraP;	0.235294	0.333333
Cell Division and Cell Cycle;Two_cell_division_clusters_relating_to_chromosome_partitioning;Pseudouridine synthase family protein;	0.235294	0.666667
Carbohydrates;Central carbohydrate metabolism;Pyruvate_metabolism_I:_anaplerotic_reactions,_PEP;Phosphoenolpyruvate carboxykinase [GTP] (EC 4.1.1.32);	0.235294	1.27778
Carbohydrates;Organic acids;Malonate_decarboxylase;Malonate decarboxylase delta subunit;	0.235294	0.388889
Protein Metabolism;Protein biosynthesis;Translation_elongation_factors_eukaryotic_and_archaeal;Translation elongation factor 1 alpha subunit;	0.235294	0.0555556
Carbohydrates;One-carbon Metabolism;Serine-glyoxylate_cycle;GDSL-like lipase/acylhydrolase;	0.235294	0.111111
DNA Metabolism;DNA replication;DNA_replication,_archaeal;Archaeal DNA polymerase II small subunit (EC 2.7.7.7);	0.235294	0.0555556
Protein Metabolism;Protein biosynthesis;Ribosome_SSU_eukaryotic_and_archaeal;SSU ribosomal protein S5e (S7p);	0.235294	0
RNA Metabolism;RNA processing and modification;Queuosine-Archaeosine_Biosynthesis;archaeosine tRNA-ribosyltransferase (EC 2.4.2.-) type 1;	0.235294	0.0555556
RNA Metabolism;Transcription;Rrf2_family_transcriptional_regulators;Rrf2 family transcriptional regulator;	0.235294	0.277778
Virulence, Disease and Defense;Invasion and intracellular resistance;Listeria_surface_proteins:_Internalin-like_proteins;internalin, putative;	0.235294	0.666667
Protein Metabolism;Protein biosynthesis;Ribosome_LSU_eukaryotic_and_archaeal;LSU ribosomal protein L32e;	0.235294	0.0555556
Protein Metabolism;Protein biosynthesis;Ribosome_LSU_eukaryotic_and_archaeal;LSU ribosomal protein L23e (L14p);	0.235294	0.111111
Miscellaneous;ZZ_gjo_need_homes;Na+/H+ antiporter NhaB;	0.235294	1
Cofactors, Vitamins, Prosthetic Groups, Pigments;Riboflavin, FMN, FAD;Riboflavin,_FMN_and_FAD_metabolism;5-amino-6-(5-phosphoribosylamino)uracil reductase (EC 1.1.1.193);	0.235294	0.0555556
RNA Metabolism;RNA processing and modification;Wyeosine-MimG_Biosynthesis;Fe-S OXIDOREDUCTASE (1.8.-.-) Wyeosine biosynthesis;	0.235294	0
Carbohydrates;Sugar alcohols;Inositol_catabolism;5-keto-2-deoxygluconokinase (EC 2.7.1.92);	0.235294	0.333333
Carbohydrates;Sugar alcohols;Glycerol_fermenation_to_1,3-propanediol;Glycerol dehydratase reactivation factor small subunit;	0.235294	0.222222
Phages, Prophages, Transposable elements, Plasmids;Phages, Prophages;Listeria_phi-A118-like_prophages;Hypothetical protein, Lmo2306 homolog [Bacteriophage A118];	0.235294	0.222222
Protein Metabolism;Protein biosynthesis;Translation_initiation_factors_eukaryotic_and_archaeal;Translation initiation factor 1A;	0.235294	0.0555556
Cell Wall and Capsule;Capsular and extracellular polysacchrides;Phosphorylcholine_incorporation_in_LPS;Choline kinase (EC 2.7.1.32);	0.235294	0.166667
Virulence, Disease and Defense;Resistance to antibiotics and toxic compounds;Mercury_resistance_operon;Mercuric transport protein, MerC;	0.235294	0.0555556
Miscellaneous;ZZ_gjo_need_homes;GTP-binding protein RBG1;	0.235294	0
Respiration;Electron donating reactions;H2:CoM-S-S-HTP_oxidoreductase;CoB--CoM-reducing hydrogenase (Cys) gamma subunit;	0.235294	0.0555556
Amino Acids and Derivatives;Branched-chain amino acids;Isoleucine_degradation;Transcriptional regulator BkdR of isoleucine and valine catabolism operon;	0.235294	0.111111
Phosphorus Metabolism;Phosphonate_metabolism;2-aminoethylphosphonate ABC transporter periplasmic binding component (TC 3.A.1.9.1);	0.235294	0.333333
Stress Response;Oxidative stress;Rubrerythrin.1;rubredoxin-oxygen oxidoreductase;	0.235294	0.611111
Cell Wall and Capsule;Gram-Positive cell wall components;Teichoic_and_lipoteichoic_acids_biosynthesis;Putative CDP-glycosylpolyol phosphate:glycosylpolyol glycosylpolyolphosphotransferase;	0.235294	0.111111
Phages, Prophages, Transposable elements;Bacteriophage structural proteins;Phage_capsid_proteins;Phage head completion protein;	0.235294	0.277778
Amino Acids and Derivatives;Lysine, threonine, methionine, and cysteine;Threonine_degradation;L-allo-threonine aldolase;	0.235294	0.5
Cofactors, Vitamins, Prosthetic Groups, Pigments;Riboflavin, FMN, FAD;Riboflavin,_FMN_and_FAD_metabolism;Riboflavin synthase archaeal (EC 2.5.1.9);	0.235294	0.0555556
Protein Metabolism;Protein biosynthesis;Ribosome_LSU_eukaryotic_and_archaeal;LSU ribosomal protein L18Ae;	0.235294	0.0555556
Protein Metabolism;Protein biosynthesis;Ribosome_LSU_eukaryotic_and_archaeal;LSU ribosomal protein L34e;	0.235294	0.0555556
Stress Response;Heat shock;Heat_shock_dnaK_gene_cluster_extended;Xanthosine/inosine triphosphate pyrophosphatase;	0.235294	0.111111
Nitrogen Metabolism;Ammonia_assimilation;Nitrogen regulatory protein P-II, glnK;	0.235294	0.0555556
Stress Response;Oxidative stress;Oxidative_stress;Transcriptional regulator, FUR family;	0.235294	0
Cofactors, Vitamins, Prosthetic Groups, Pigments;Tetrapyrroles;Heme_biosynthesis_orphans;Heme biosynthesis protein related to NirL and NirH;	0.235294	0
Cofactors, Vitamins, Prosthetic Groups, Pigments;Thiamin_biosynthesis;Predicted thiazole transporter ThiU;	0.235294	0.388889
Regulation and Cell signaling;Orphan_regulatory_proteins;Putative two component system histidine kinase YedV;	0.235294	0.444444
Cell Wall and Capsule;Gram-Positive cell wall components;Teichoic_and_lipoteichoic_acids_biosynthesis;Putative CDP-glycerol:glycerophosphate glycerophosphotransferase (EC 2.7.8.-);	0.235294	0.111111
Protein Metabolism;Protein biosynthesis;Ribosome_LSU_eukaryotic_and_archaeal;LSU ribosomal protein L35e (L29p);	0.235294	0
Virulence, Disease and Defense;Resistance to antibiotics and toxic compounds;Beta-lactamase;Metal-dependent hydrolases of the beta-lactamase superfamily II;	0.235294	0.5
Respiration;Electron donating reactions;H2:CoM-S-S-HTP_oxidoreductase;CoB--CoM-reducing hydrogenase (Cys) alpha subunit;	0.235294	0.111111
Respiration;Biogenesis_of_c-type_cytochromes;Cytochrome c-type biogenesis protein CcdA (DsbD analog);	0.235294	0.166667
Membrane Transport;Protein and nucleoprotein secretion system, Type IV;Type_4_conjugative_transfer_system,_IncI1_type;IncI1 plasmid conjugative transfer protein TraX;	0.235294	0.166667
Virulence;Type III, Type IV, Type VI, ESAT secretion systems;Type_4_secretion_and_conjugative_transfer;IncF plasmid conjugative transfer protein TrbH;	0.235294	0.333333
Cell Wall and Capsule;Gram-Negative cell wall components;KDO2-Lipid_A_biosynthesis;Protein of unknown function DUF1009 clustered with KDO2-Lipid A biosynthesis genes;	0.235294	0.166667
RNA Metabolism;RNA processing and modification;tRNA_processing;tRNAHis-5'-guanylyltransferase;	0.235294	0.111111
Amino Acids and Derivatives;Lysine, threonine, methionine, and cysteine;Threonine_anaerobic_catabolism_gene_cluster;Propionate kinase (EC 2.7.2.15);	0.235294	0.277778
Carbohydrates;One-carbon Metabolism;Methanogenesis;F420-dependent N(5),N(10)-methylenetetrahydromethanopterin reductase (EC 1.5.99.11);	0.235294	0.111111
Virulence, Disease and Defense;Invasion and intracellular resistance;Listeria_surface_proteins:_LPXTG_motif;Putative peptidoglycan bound protein (LPXTG motif) Lmo0159 homolog;	0.235294	0
Fatty Acids, Lipids, and Isoprenoids;Isoprenoids;Archaeal_lipids;(S)-3-O-geranylgeranylglyceryl phosphate synthase;	0.235294	0.111111
Carbohydrates;Monosaccharides;D-galactarate,_D-glucarate_and_D-glycerate_catabolism;Predicted D-glucarate or D-galactorate regulator, GntR family;	0.235294	0.222222
Phages, Prophages, Transposable elements, Plasmids;Pathogenicity islands;Staphylococcal_pathogenicity_islands_SaPI;Integrase, superantigen-encoding pathogenicity islands SaPI;	0.235294	1.27778
Membrane Transport;Protein and nucleoprotein secretion system, Type IV;Type_4_conjugative_transfer_system,_IncI1_type;IncI1 plasmid conjugative transfer protein TraL;	0.235294	0.222222
Nucleosides and Nucleotides;Hydantoin_metabolism;N-methylhydantoinase (ATP-hydrolyzing) (EC 3.5.2.14);	0.235294	0.666667
RNA Metabolism;Transcription;RNA_polymerase_archaeal;DNA-directed RNA polymerase subunit D (EC 2.7.7.6);	0.235294	0.0555556
Carbohydrates;Monosaccharides;L-rhamnose_utilization;Predicted L-rhamnose mutarotase;	0.235294	0.111111
Carbohydrates;Di- and oligosaccharides;Beta-Glucoside_Metabolism;Outer surface protein of unknown function, cellobiose operon;	0.235294	0.166667
Protein Metabolism;Protein biosynthesis;Ribosome_SSU_eukaryotic_and_archaeal;SSU ribosomal protein S19e;	0.235294	0.0555556
Iron acquisition and metabolism;Heme,_hemin_uptake_and_utilization_systems_in_GramPositives;Heme transporter analogous to IsdDEF, ATP-binding protein;	0.235294	0.111111
Clustering-based subsystems;Spore_Coat;Major transcriptional regulator of spore coat formation GerE;	0.235294	0.333333
Protein Metabolism;Protein degradation;Proteasome_archaeal;Proteasome-activating AAA-ATPase (PAN), archaeal;	0.235294	0.111111
Membrane Transport;Protein and nucleoprotein secretion system, Type IV;pVir_Plasmid_of_Campylobacter;ATPase provides energy for both assembly of type IV secretion complex and secretion of T-DNA complex (VirB4);	0.235294	0.555556
Metabolism of Aromatic Compounds;Metabolism of central aromatic intermediates;Homogentisate_pathway_of_aromatic_compound_degradation;Fumarylacetoacetase (EC 3.7.1.2);	0.235294	0.0555556
Respiration;Electron donating reactions;Hydrogenases;Quinone-reactive Ni/Fe-hydrogenase large chain (EC 1.12.5.1);	0.235294	0.166667
Protein Metabolism;Protein biosynthesis;Ribosome_LSU_eukaryotic_and_archaeal;LSU ribosomal protein L30e;	0.235294	0.0555556
Nitrogen Metabolism;Nitrate_and_nitrite_ammonification;Nitrite transporter NirC;	0.235294	0.833333
Phages, Prophages, Transposable elements, Plasmids;Phages, Prophages;Listeria_phi-A118-like_prophages;Protein gp47, recombination-related [Bacteriophage A118];	0.235294	0.111111
Amino Acids and Derivatives;Aromatic amino acids and derivatives;Phenylalanine_and_Tyrosine_Branches_from_Chorismate;Biosynthetic Aromatic amino acid aminotransferase alpha (EC 2.6.1.57);	0.235294	0.833333
Protein Metabolism;Protein biosynthesis;Translation_initiation_factors_eukaryotic_and_archaeal;Eukaryotic translation initiation factor 5A;	0.235294	0.0555556
Iron acquisition and metabolism;Iron_acquisition_in_Vibrio;Ferrichrome transport ATP-binding protein FhuC (TC 3.A.1.14.3);	0.235294	0.444444
Regulation and Cell signaling;Programmed Cell Death and Toxin-antitoxin Systems;Murein_hydrolase_regulation_and_cell_death;Autolysis response regulater LytR;	0.235294	0.0555556
Nucleosides and Nucleotides;Purines;De_Novo_Purine_Biosynthesis;Phosphoribosylaminoimidazolecarboxamide formyltransferase (EC 2.1.2.3);	0.235294	0
Carbohydrates;Di- and oligosaccharides;Lactose_and_Galactose_Uptake_and_Utilization;PTS system, galactose-specific IIA component (EC 2.7.1.69);	0.235294	0.111111
Protein Metabolism;Protein biosynthesis;Ribosome_SSU_eukaryotic_and_archaeal;SSU ribosomal protein S3e (S3p);	0.235294	0.0555556
RNA Metabolism;RNA processing and modification;RNA_processing_and_degradation,_bacterial;Exoribonuclease II (EC 3.1.13.1);	0.235294	1.44444
Virulence;Type III, Type IV, Type VI, ESAT secretion systems;Type_4_secretion_and_conjugative_transfer;IncF plasmid conjugative transfer protein TrbF;	0.235294	0.166667
Carbohydrates;Monosaccharides;D-galactonate_catabolism;D-galactonate regulator, IclR family;	0.235294	0.222222
Carbohydrates;Monosaccharides;L-Arabinose_utilization;Possible GPH family transporter (TC 2.A.2) for arabinosides;	0.235294	0.444444
Protein Metabolism;Protein biosynthesis;Ribosome_SSU_eukaryotic_and_archaeal;SSU ribosomal protein S2e (S5p);	0.235294	0
Protein Metabolism;Protein biosynthesis;Translation_initiation_factors_eukaryotic_and_archaeal;Eukaryotic translation initiation factor 2 gamma subunit;	0.235294	0.111111
Respiration;Electron accepting reactions;Anaerobic_respiratory_reductases;Sulfite reductase beta subunit (EC 1.8.99.1);	0.235294	0.111111
Carbohydrates;One-carbon Metabolism;Formaldehyde_assimilation:_Ribulose_monophosphate_pathway;Formaldehyde activating enzyme;	0.235294	0.111111
Protein Metabolism;Protein biosynthesis;Ribosome_SSU_eukaryotic_and_archaeal;SSU ribosomal protein S3Ae;	0.235294	0.0555556
Carbohydrates;Central carbohydrate metabolism;Pyruvate_metabolism_I:_anaplerotic_reactions,_PEP;Pyruvate carboxyl transferase subunit A (EC 6.4.1.1);	0.235294	0.333333
Protein Metabolism;Protein biosynthesis;Ribosome_SSU_eukaryotic_and_archaeal;SSU ribosomal protein S23e (S12p);	0.235294	0.0555556
Nucleosides and Nucleotides;Purines;De_Novo_Purine_Biosynthesis;Phosphoribosylaminoimidazolecarboxamide formyltransferase [alternate form];	0.235294	0.0555556
Carbohydrates;Central carbohydrate metabolism;TCA_Cycle;Aconitate hydratase X, predicted;	0.235294	0
Protein Metabolism;Protein biosynthesis;Ribosome_LSU_eukaryotic_and_archaeal;LSU ribosomal protein L10Ae (L1p);	0.235294	0.0555556
Carbohydrates;One-carbon Metabolism;Methanogenesis;N5-methyltetrahydromethanopterin:coenzyme M methyltransferase subunit X;	0.235294	0.0555556
Carbohydrates;One-carbon Metabolism;Formaldehyde_assimilation:_Ribulose_monophosphate_pathway;related to 6-phospho-3-hexuloisomerase;	0.235294	0.222222
Sulfur Metabolism;Sulfate_reduction-associated_complexes;Sulfite reduction-associated complex DsrMKJOP protein DsrM (= HmeC);	0.235294	0
Carbohydrates;Monosaccharides;L-rhamnose_utilization;Predicted rhamnose oligosaccharide ABC transport system, substrate-binding component;	0.235294	0.333333
RNA Metabolism;RNA processing and modification;Ribosome_biogenesis_archaeal;rRNA biogenesis protein Nop5/Nop56;	0.235294	0.0555556
Protein Metabolism;Protein biosynthesis;Ribosome_SSU_eukaryotic_and_archaeal;SSU ribosomal protein S13e (S15p);	0.235294	0
Dormancy and Sporulation;Sporulation_gene_orphans;Stage V sporulation protein AF (SpoVAF);	0.235294	0.555556
Nitrogen Metabolism;Dissimilatory_nitrite_reductase;Uroporphyrinogen-III methyltransferase (EC 2.1.1.107);	0.235294	0.5
Virulence;Type III, Type IV, Type VI, ESAT secretion systems;Type_4_secretion_and_conjugative_transfer;IncF plasmid conjugative transfer regulator TraJ;	0.235294	0.0555556
Sulfur Metabolism;Sulfate_reduction-associated_complexes;Sulfite reduction-associated complex DsrMKJOP iron-sulfur protein DsrO (=HmeA);	0.235294	0.111111
Virulence;Type III, Type IV, Type VI, ESAT secretion systems;Type_4_secretion_and_conjugative_transfer;IncF plasmid conjugative transfer protein TrbC;	0.235294	0.444444
Protein Metabolism;Protein biosynthesis;Ribosome_biogenesis_bacterial;Similar to ribosomal large subunit pseudouridine synthase D, CAC1266-type;	0.235294	0
RNA Metabolism;RNA processing and modification;ATP-dependent_RNA_helicases,_bacterial;ATP-dependent RNA helicase YxiN;	0.235294	0
RNA Metabolism;RNA processing and modification;Queuosine-Archaeosine_Biosynthesis;archaeosine tRNA-ribosyltransferase (EC 2.4.2.-) type 5;	0.235294	0.166667
Virulence, Disease and Defense;Resistance to antibiotics and toxic compounds;Mercury_resistance_operon;Mercuric transport protein, MerT;	0.235294	0.0555556
Respiration;Electron donating reactions;Hydrogenases;heterodisulfide reductase, subunit A/methylviologen reducing hydrogenase, subunit delta;	0.235294	0.0555556
Protein Metabolism;Protein biosynthesis;Ribosome_LSU_eukaryotic_and_archaeal;LSU ribosomal protein L3e (L3p);	0.235294	0.166667
Carbohydrates;Central carbohydrate metabolism;Pyruvate_metabolism_I:_anaplerotic_reactions,_PEP;Phosphoenolpyruvate carboxylase, archaeal (EC 4.1.1.31);	0.235294	0
Carbohydrates;One-carbon Metabolism;Methanogenesis;Formylmethanofuran dehydrogenase (tungsten) subunit C (EC 1.2.99.5);	0.235294	0.0555556
Membrane Transport;Protein and nucleoprotein secretion system, Type IV;Type_4_conjugative_transfer_system,_IncI1_type;IncI1 plasmid conjugative transfer putative membrane protein PilT;	0.235294	0.388889
Respiration;Electron donating reactions;Energy-conserving_hydrogenase_(ferredoxin);Energy-conserving hydrogenase (ferredoxin), subunit D;	0.235294	0.0555556
Sulfur Metabolism;Sulfate_reduction-associated_complexes;Sulfite reduction-associated complex DsrMKJOP multiheme protein DsrJ (=HmeF);	0.235294	0
Stress Response;Oxidative stress;Rubrerythrin.1;Rubredoxin;	0.235294	0.722222
Protein Metabolism;Protein biosynthesis;Translation_initiation_factors_eukaryotic_and_archaeal;Eukaryotic translation initiation factor 2 beta subunit;	0.235294	0.0555556
Cofactors, Vitamins, Prosthetic Groups, Pigments;Coenzyme F420;Coenzyme_F420_synthesis;7,8-didemethyl-8-hydroxy-5-deazariboflavin synthase subunit 1;	0.176471	0.0555556
Sulfur Metabolism;Sulfate_reduction-associated_complexes;Sulfite reduction-associated complex DsrMKJOP protein DsrP (= HmeB);	0.176471	0.166667
Carbohydrates;One-carbon Metabolism;One-carbon_metabolism_by_tetrahydropterines;F420-dependent methylenetetrahydromethanopterin dehydrogenase (EC 1.5.99.9);	0.176471	0.111111
Membrane Transport;ECF_class_transporters;Substrate-specific component ThiW of predicted thiazole ECF transporter;	0.176471	0.111111
Carbohydrates;Sugar alcohols;Propanediol_utilization;Propanediol utilization polyhedral body protein PduK;	0.176471	0.277778
Protein Metabolism;Protein biosynthesis;Ribosome_SSU_eukaryotic_and_archaeal;SSU ribosomal protein S17e;	0.176471	0
Metabolism of Aromatic Compounds;Metabolism of central aromatic intermediates;Protocatechuate_branch_of_beta-ketoadipate_pathway;Pca regulon regulatory protein PcaR;	0.176471	0.277778
Carbohydrates;Monosaccharides;D-galactonate_catabolism;Galactonate dehydratase (EC 4.2.1.6);	0.176471	1
Stress Response;Oxidative stress;Glutathione:_Non-redox_reactions;Glutathione S-transferase, omega (EC 2.5.1.18);	0.176471	0.777778
RNA Metabolism;Transcription;RNA_polymerase_archaeal;DNA-directed RNA polymerase subunit A' (EC 2.7.7.6);	0.176471	0.0555556
Respiration;Electron accepting reactions;Anaerobic_respiratory_reductases;Ferredoxin reductase;	0.176471	0.111111
Metabolism of Aromatic Compounds;Peripheral pathways for catabolism of aromatic compounds;Benzoate_degradation;benzoate dioxygenase, ferredoxin reductase component;	0.176471	0.0555556
DNA Metabolism;DNA repair;DNA_Repair_Base_Excision;Flap structure-specific endonuclease (EC 3.-.-.-);	0.176471	0.111111
Protein Metabolism;Protein biosynthesis;Ribosome_LSU_eukaryotic_and_archaeal;LSU ribosomal protein L15e;	0.176471	0.0555556
DNA Metabolism;DNA replication;DNA_replication,_archaeal;Replication factor C large subunit;	0.176471	0.0555556
Protein Metabolism;Protein biosynthesis;Ribosome_LSU_eukaryotic_and_archaeal;LSU ribosomal protein L26e (L24p);	0.176471	0.0555556
Cell Wall and Capsule;Capsular and extracellular polysacchrides;Rhamnose_containing_glycans;putative polysialic acid transport protein;	0.176471	0.222222
Membrane Transport;Protein and nucleoprotein secretion system, Type IV;Type_4_conjugative_transfer_system,_IncI1_type;IncI1 plasmid conjugative transfer DNA primase;	0.176471	0.277778
DNA Metabolism;DNA repair;DNA_repair,_bacterial_UvrD_and_related_helicases;ATP-dependent DNA helicase UvrD/PcrA, proteobacterial paralog;	0.176471	0.111111
Regulation and Cell signaling;Regulation of virulence;Streptococcal_Mga_Regulon;Immunogenic secreted protein;	0.176471	0.0555556
Carbohydrates;Central carbohydrate metabolism;Pyruvate:ferredoxin_oxidoreductase;Pyruvate:ferredoxin oxidoreductase, porE subunit (EC 1.2.7.1);	0.176471	0.0555556
Amino Acids and Derivatives;Aromatic amino acids and derivatives;Phenylalanine_and_Tyrosine_Branches_from_Chorismate;Biosynthetic Aromatic amino acid aminotransferase beta (EC 2.6.1.57);	0.176471	0.5
Miscellaneous;ZZ_gjo_need_homes;GTP-binding protein, gtp1/obg family;	0.176471	0.0555556
RNA Metabolism;RNA processing and modification;tRNA_processing;5-carboxymethyl uridine and 5-carboxymethyl 2-thiouridine methyltransferase;	0.176471	0.0555556
Protein Metabolism;Protein biosynthesis;Ribosome_SSU_eukaryotic_and_archaeal;SSU ribosomal protein S11e (S17p);	0.176471	0.0555556
Protein Metabolism;Protein biosynthesis;Ribosome_LSU_eukaryotic_and_archaeal;LSU ribosomal protein L17e (L22p);	0.176471	0.0555556
Carbohydrates;One-carbon Metabolism;Methanogenesis;Formylmethanofuran dehydrogenase (tungsten) operon gene F (polyferredoxin);	0.176471	0.0555556
Virulence;Type III, Type IV, Type VI, ESAT secretion systems;Type_4_secretion_and_conjugative_transfer;Conjugative transfer protein TrbJ;	0.176471	0.166667
Carbohydrates;Central carbohydrate metabolism;Glycolysis_and_Gluconeogenesis,_including_Archaeal_enzymes;Non-phosphorylating glyceraldehyde-3-phosphate dehydrogenase (NAD);	0.176471	0.111111
Protein Metabolism;Protein biosynthesis;Ribosome_SSU_eukaryotic_and_archaeal;SSU ribosomal protein S4e;	0.176471	0.111111
Respiration;Electron accepting reactions;Anaerobic_respiratory_reductases;Heterodisulfide reductase, subunit A;	0.176471	0.166667
Cofactors, Vitamins, Prosthetic Groups, Pigments;Tetrapyrroles;Coenzyme_B12_biosynthesis;ChlI component of cobalt chelatase involved in B12 biosynthesis;	0.176471	0.166667
DNA Metabolism;DNA replication;DNA_topoisomerases,_Type_II,_ATP-dependent;DNA topoisomerase VI subunit B (EC 5.99.1.3);	0.176471	0.0555556
Carbohydrates;One-carbon Metabolism;Methanogenesis;N5-methyltetrahydromethanopterin:coenzyme M methyltransferase subunit G (EC 2.1.1.86);	0.176471	0.0555556
Protein Metabolism;Protein biosynthesis;Ribosome_LSU_eukaryotic_and_archaeal;LSU ribosomal protein L11e (L5p);	0.176471	0.0555556
Membrane Transport;Uni- Sym- and Antiporters;Sodium_Hydrogen_Antiporter;Na(+) H(+) antiporter subunit D (TC 2.A.63.1.3);	0.176471	0.0555556
Carbohydrates;One-carbon Metabolism;Methanogenesis;Methyl coenzyme M reductase alpha subunit (EC 2.8.4.1);	0.176471	0.111111
Carbohydrates;One-carbon Metabolism;Methanogenesis;Methyl coenzyme M reductase operon protein D;	0.176471	0.111111
Regulation and Cell signaling;Regulation of virulence;Streptococcal_Mga_Regulon;C5a peptidase (EC 3.4.21.-);	0.176471	0.0555556
Respiration;Electron accepting reactions;Terminal_cytochrome_d_ubiquinol_oxidases;putative Cytochrome bd2, subunit I;	0.176471	0.333333
Carbohydrates;One-carbon Metabolism;One-carbon_metabolism_by_tetrahydropterines;N(5),N(10)-methenyltetrahydromethanopterin cyclohydrolase (EC 3.5.4.27);	0.176471	0.111111
Respiration;Electron donating reactions;Formate_dehydrogenase;Formate dehydrogenase beta subunit (EC 1.2.1.2);	0.176471	0.0555556
Carbohydrates;One-carbon Metabolism;Methanogenesis;Formylmethanofuran dehydrogenase (molybdenum) operon gene F (polyferredoxin);	0.176471	0.0555556
Protein Metabolism;Protein biosynthesis;Ribosome_LSU_eukaryotic_and_archaeal;LSU ribosomal protein L1e (L4p);	0.176471	0.0555556
Protein Metabolism;Protein biosynthesis;Ribosome_SSU_eukaryotic_and_archaeal;SSU ribosomal protein S9e (S4p);	0.176471	0.0555556
Respiration;Biogenesis_of_c-type_cytochromes;Cytochrome c-type biogenesis protein CcsA/ResC;	0.176471	0.166667
Carbohydrates;Monosaccharides;D-gluconate_and_ketogluconates_metabolism;L-idonate, D-gluconate, 5-keto-D-gluconate transporter;	0.176471	0.333333
RNA Metabolism;RNA processing and modification;Queuosine-Archaeosine_Biosynthesis;COG2047: Uncharacterized protein (ATP-grasp superfamily);	0.176471	0.0555556
Respiration;Formate_hydrogenase;Hydrogenase-4 component A (EC 1.-.-.-);	0.176471	0.611111
Metabolism of Aromatic Compounds;Peripheral pathways for catabolism of aromatic compounds;n-Phenylalkanoic_acid_degradation;Putative 3-hydroxyacyl-coa dehydrogenase;	0.176471	0.166667
Respiration;Electron donating reactions;Coenzyme_F420_hydrogenase;Coenzyme F420 hydrogenase gamma subunit (FrcG) (EC 1.12.98.1);	0.176471	0.0555556
Amino Acids and Derivatives;Branched-chain amino acids;Ketoisovalerate_oxidoreductase;Ketoisovalerate oxidoreductase subunit VorC (EC 1.2.7.7);	0.176471	0.0555556
Carbohydrates;Aminosugars;Chitin_and_N-acetylglucosamine_utilization;Chitin binding protein;	0.176471	0.0555556
Phages, Prophages, Transposable elements, Plasmids;Phages, Prophages;Staphylococcal_phi-Mu50B-like_prophages;Hypothetical protein, PV83 orf19 homolog [SA bacteriophages 11, Mu50B];	0.176471	0.0555556
Cofactors, Vitamins, Prosthetic Groups, Pigments;NAD and NADP;NAD_and_NADP_cofactor_biosynthesis_global;Amidases related to nicotinamidase;	0.176471	0.111111
Amino Acids and Derivatives;Branched-chain amino acids;Ketoisovalerate_oxidoreductase;Ketoisovalerate oxidoreductase subunit VorB (EC 1.2.7.7);	0.176471	0.277778
Cell Wall and Capsule;Peptidoglycan_Biosynthesis;D-alanine--D-alanine ligase A (EC 6.3.2.4);	0.176471	0.277778
Virulence, Disease and Defense;Invasion and intracellular resistance;Listeria_surface_proteins:_Internalin-like_proteins;Internalin-like protein (LPXTG motif) Lin1204 homolog;	0.176471	0.0555556
Respiration;Electron accepting reactions;Anaerobic_respiratory_reductases;CoB--CoM heterodisulfide reductase 2 iron-sulfur subunit D (EC 1.8.98.1);	0.176471	0.0555556
Protein Metabolism;Selenoproteins;Glycine_reductase,_sarcosine_reductase_and_betaine_reductase;Betaine reductase component B alpha subunit (EC 1.21.4.4);	0.176471	0.111111
Virulence;Type III, Type IV, Type VI, ESAT secretion systems;Type_4_secretion_and_conjugative_transfer;YhfA Protein in tra region of some IncF plasmids;	0.176471	0.166667
Amino Acids and Derivatives;Lysine, threonine, methionine, and cysteine;Methionine_Degradation;2-Oxobutyrate oxidase, putative;	0.176471	0.333333
Carbohydrates;Di- and oligosaccharides;Lactose_and_Galactose_Uptake_and_Utilization;Beta-galactosidase small subunit (EC 3.2.1.23);	0.176471	0.0555556
Protein Metabolism;Protein biosynthesis;Translation_initiation_factors_eukaryotic_and_archaeal;Eukaryotic translation initiation factor 6;	0.176471	0.111111
Virulence, Disease and Defense;Resistance to antibiotics and toxic compounds;Resistance_to_fluoroquinolones;Efflux pump Lde;	0.176471	0.0555556
Protein Metabolism;Protein biosynthesis;Ribosome_LSU_eukaryotic_and_archaeal;LSU ribosomal protein L5e (L18p);	0.176471	0
Dormancy and Sporulation;Sporulation_gene_orphans;Stage III sporulation protein AH;	0.176471	0.222222
Cofactors, Vitamins, Prosthetic Groups, Pigments;Coenzyme F420;Coenzyme_F420_synthesis;7,8-didemethyl-8-hydroxy-5-deazariboflavin synthase subunit 2;	0.176471	0.111111
Protein Metabolism;Protein degradation;Proteasome_archaeal;Proteasome subunit alpha (EC 3.4.25.1), archaeal;	0.176471	0.0555556
Carbohydrates;Aminosugars;N-Acetyl-Galactosamine_and_Galactosamine_Utilization;N-acetylgalactosamine 6-sulfate sulfatase (GALNS);	0.176471	0.555556
Protein Metabolism;Protein biosynthesis;Ribosome_SSU_eukaryotic_and_archaeal;SSU ribosomal protein S15Ae (S8p);	0.176471	0.0555556
Protein Metabolism;Protein biosynthesis;Ribosome_LSU_eukaryotic_and_archaeal;LSU ribosomal protein L21e;	0.176471	0.0555556
Amino Acids and Derivatives;Branched-chain amino acids;Ketoisovalerate_oxidoreductase;Ketoisovalerate oxidoreductase subunit VorA (EC 1.2.7.7);	0.176471	0.277778
Carbohydrates;Sugar alcohols;Propanediol_utilization;Propionate kinase, propanediol utilization (EC 2.7.2.1);	0.176471	0.111111
Clustering-based subsystems;Type III secretion system, extended;Type_III_secretion_systems,_extended;Type III secretion protein EprH;	0.176471	0.277778
Carbohydrates;Organic acids;Lactate_utilization;Lactate-responsive regulator LldR in Firmicutes, GntR family;	0.176471	0.388889
Carbohydrates;Di- and oligosaccharides;Fructooligosaccharides(FOS)_and_Raffinose_Utilization;Raffinose operon transcriptional regulatory protein RafR;	0.176471	0.444444
Carbohydrates;Organic acids;Malonate_decarboxylase;Malonate transporter, MadM subunit;	0.176471	0.277778
RNA Metabolism;RNA processing and modification;tRNA_splicing;tRNA-intron endonuclease (EC 3.1.27.9);	0.176471	0.0555556
Virulence, Disease and Defense;Invasion and intracellular resistance;Listeria_surface_proteins:_Internalin-like_proteins;Internalin-like protein (LPXTG motif) Lmo0331 homolog;	0.176471	0.277778
DNA Metabolism;DNA replication;DNA_topoisomerases,_Type_II,_ATP-dependent;DNA topoisomerase VI subunit A (EC 5.99.1.3);	0.176471	0
Cofactors, Vitamins, Prosthetic Groups, Pigments;Coenzyme A;Coenzyme_A_Biosynthesis;Dephospho-CoA kinase archaeal, predicted (EC 2.7.1.24);	0.176471	0.0555556
Protein Metabolism;Protein biosynthesis;Ribosome_SSU_eukaryotic_and_archaeal;SSU ribosomal protein S18e (S13p);	0.176471	0.0555556
Carbohydrates;Monosaccharides;L-fucose_utilization;Predicted L-fucose-specific phosphotransferase system, EIIC component;	0.176471	0.0555556
Miscellaneous;ZZ_gjo_need_homes;RNase L inhibitor;	0.176471	0.0555556
Carbohydrates;Organic acids;Methylcitrate_cycle;Propionate--CoA ligase (EC 6.2.1.17);	0.176471	0.833333
RNA Metabolism;Transcription;RNA_polymerase_archaeal;DNA-directed RNA polymerase subunit B' (EC 2.7.7.6);	0.176471	0.111111
Carbohydrates;Monosaccharides;L-rhamnose_utilization;Transcriptional regulator of rhamnose utilization, DeoR family;	0.176471	0.0555556
Carbohydrates;Sugar alcohols;Propanediol_utilization;Putative iron-containing NADPH-dependent propanol dehydrogenase;	0.176471	0.388889
Respiration;Carbon_monoxide_induced_hydrogenase;Acetyl-CoA synthase corrinoid iron-sulfur protein, large subunit;	0.176471	0.166667
Fatty Acids, Lipids, and Isoprenoids;Isoprenoids;Archaeal_lipids;Putative Zn-dependent hydrolase in polyisoprenoid biosynthetic cluster;	0.176471	0.0555556
Cofactors, Vitamins, Prosthetic Groups, Pigments;Thiamin_biosynthesis;5-FCL-like protein;	0.176471	0.0555556
Protein Metabolism;Protein biosynthesis;Ribosome_LSU_eukaryotic_and_archaeal;LSU ribosomal protein L9e (L6p);	0.176471	0.0555556
Carbohydrates;Organic acids;Propionyl-CoA_to_Succinyl-CoA_Module;Propionyl-CoA carboxylase carboxyl transferase subunit (EC 6.4.1.3);	0.176471	0.111111
Sulfur Metabolism;Sulfur_oxidation;Sulfite oxidase;	0.176471	0
Clustering-based subsystems;Bacterial_RNA-metabolizing_Zn-dependent_hydrolases;Metallo-beta-lactamase family protein, RNA-specific;	0.176471	0.333333
Protein Metabolism;Protein biosynthesis;Ribosome_LSU_eukaryotic_and_archaeal;LSU ribosomal protein P0 (L10p);	0.176471	0
Membrane Transport;Ton_and_Tol_transport_systems;TolA protein;	0.176471	1.05556
Membrane Transport;Protein and nucleoprotein secretion system, Type IV;Type_IV_pilus;Type IV fimbriae expression regulatory protein PilR;	0.176471	0.277778
Protein Metabolism;Protein biosynthesis;Ribosome_LSU_eukaryotic_and_archaeal;LSU ribosomal protein L18e;	0.176471	0.0555556
Amino Acids and Derivatives;Proline and 4-hydroxyproline;Proline,_4-hydroxyproline_uptake_and_utilization;Ureidoglycolate/malate/sulfolactate dehydrogenase family (EC 1.1.1.-);	0.176471	0.222222
Protein Metabolism;Protein biosynthesis;Ribosome_LSU_bacterial;LSU ribosomal protein L33p;	0.176471	0.611111
Protein Metabolism;Protein biosynthesis;Ribosome_SSU_eukaryotic_and_archaeal;SSU ribosomal protein S8e;	0.176471	0.0555556
Cell Wall and Capsule;Capsular and extracellular polysacchrides;Serotype_determining_Capsular_polysaccharide_biosynthesis_in_Staphylococcus;Capsular polysaccharide synthesis enzyme Cap5E;	0.176471	0.611111
Respiration;Electron donating reactions;Respiratory_Complex_I;NADH-ubiquinone oxidoreductase chain D (EC 1.6.5.3);	0.176471	0.388889
Carbohydrates;Monosaccharides;D-gluconate_and_ketogluconates_metabolism;Glucose dehydrogenase, PQQ-dependent (EC 1.1.5.2);	0.176471	0.944444
Protein Metabolism;Protein biosynthesis;Ribosome_LSU_eukaryotic_and_archaeal;LSU ribosomal protein L12e (L11p);	0.176471	0.0555556
Cell Wall and Capsule;Capsular and extracellular polysacchrides;Capsular_surface_virulence_antigen_loci;Insertion element IS1 protein insB;	0.176471	0.166667
Carbohydrates;Monosaccharides;D-Tagatose_and_Galactitol_Utilization;PTS system, tagatose-specific IIA-TPr component (EC 2.7.1.69);	0.176471	0.222222
Virulence;Type III, Type IV, Type VI, ESAT secretion systems;Type_4_secretion_and_conjugative_transfer;Inner membrane protein forms channel for type IV secretion of T-DNA complex (VirB10);	0.176471	0.5
Carbohydrates;One-carbon Metabolism;Methanogenesis_from_methylated_compounds;Dimethylamine methyltransferase corrinoid protein;	0.176471	0.277778
Cofactors, Vitamins, Prosthetic Groups, Pigments;Coenzyme F420;Coenzyme_F420_synthesis;Lactyl (2) diphospho-(5')guanosine:7,8-didemethyl-8-hydroxy-5-deazariboflavin 2-phospho-L-lactate transferase;	0.176471	0.111111
Amino Acids and Derivatives;Arginine; urea cycle, polyamines;Arginine_and_Ornithine_Degradation;Transcriptional regulator ArcR essential for anaerobic expression of the ADI pathway, Crp/Fnr family;	0.176471	0.111111
Cofactors, Vitamins, Prosthetic Groups, Pigments;Riboflavin, FMN, FAD;Riboflavin,_FMN_and_FAD_metabolism;FO biosynthesis ArfB;	0.176471	0.111111
Carbohydrates;One-carbon Metabolism;Methanogenesis;Formylmethanofuran dehydrogenase subunit A (EC 1.2.99.5);	0.176471	0.0555556
Protein Metabolism;Protein biosynthesis;Ribosome_SSU_eukaryotic_and_archaeal;SSU ribosomal protein S14e (S11p);	0.176471	0.0555556
RNA Metabolism;RNA processing and modification;Ribonuclease_P_archaeal_and_eukaryal;Ribonuclease P protein component 1 (EC 3.1.26.5);	0.176471	0
Stress Response;Oxidative stress;Oxidative_stress;Organic hydroperoxide resistance protein;	0.176471	0.388889
Carbohydrates;Polysaccharides;Glycogen_metabolism;Alpha-glucosidase, family 31 of glycosyl hydrolases, COG1501;	0.176471	0.0555556
Virulence;Type III, Type IV, Type VI, ESAT secretion systems;Type_4_secretion_and_conjugative_transfer;Conjugative transfer protein PSLT093;	0.176471	0.0555556
Carbohydrates;Sugar alcohols;Glycerol_and_Glycerol-3-phosphate_Uptake_and_Utilization;Alpha-glycerophosphate oxidase (EC 1.1.3.21);	0.176471	0
Cofactors, Vitamins, Prosthetic Groups, Pigments;Coenzyme A;Coenzyme_A_Biosynthesis;Phosphopantetheine adenylyltransferase, type II eukaryotic (EC 2.7.7.3);	0.176471	0
Carbohydrates;One-carbon Metabolism;Methanogenesis;Formylmethanofuran dehydrogenase subunit D (EC 1.2.99.5);	0.176471	0.0555556
Amino Acids and Derivatives;Branched-chain amino acids;Ketoisovalerate_oxidoreductase;conserved protein associated with acetyl-CoA C-acyltransferase;	0.176471	0.0555556
Protein Metabolism;Protein biosynthesis;Ribosome_LSU_eukaryotic_and_archaeal;LSU ribosomal protein L7e (L30p);	0.176471	0.0555556
DNA Metabolism;DNA replication;DNA_Helicase_of_Unknown_Function;DNA helicase (Rad25 homolog);	0.176471	0.277778
Virulence, Disease and Defense;Toxins and superantigens;Streptolysin_S_Biosynthesis_and_Transport;Export ABC transporter ATP-binding protein;	0.176471	0
Membrane Transport;Protein and nucleoprotein secretion system, Type IV;Type_4_conjugative_transfer_system,_IncI1_type;IncI1 plasmid conjugative transfer protein TraK;	0.176471	0.166667
Metabolism of Aromatic Compounds;Aromatic_Amin_Catabolism;Phenylacetaldehyde dehydrogenase (EC 1.2.1.39);	0.176471	0.388889
Carbohydrates;Organic acids;Methylcitrate_cycle;2-methylcitrate synthase (EC 2.3.3.5);	0.176471	1.05556
Carbohydrates;Aminosugars;Chitin_and_N-acetylglucosamine_utilization;N-Acetyl-D-glucosamine permease 2, possible;	0.176471	0.222222
Respiration;Electron donating reactions;Hydrogenases;NADP-reducing hydrogenase, subunit C;	0.176471	0.111111
Clustering-based subsystems;Type III secretion system, extended;Type_III_secretion_systems,_extended;Type III secretion inner membrane protein (YscU,SpaS,EscU,HrcU,SsaU, homologous to flagellar export components);	0.176471	0.0555556
Phages, Prophages, Transposable elements, Plasmids;Phages, Prophages;Staphylococcal_phi-Mu50B-like_prophages;Hypothetical protein, PV83 orf 20 homolog [SA bacteriophages 11, Mu50B];	0.176471	0.111111
Carbohydrates;Monosaccharides;L-rhamnose_utilization;Predicted L-rhamnose ABC transporter, ATP-binding component;	0.176471	0.444444
RNA Metabolism;Transcription;RNA_polymerase_archaeal;DNA-directed RNA polymerase subunit H (EC 2.7.7.6);	0.176471	0.0555556
Cell Wall and Capsule;YjeE;CBS domain protein sometimes clustered with YjeE;	0.176471	0.0555556
Respiration;ATP synthases;V-Type_ATP_synthase;V-type ATP synthase subunit H (EC 3.6.3.14);	0.176471	0.0555556
Cell Wall and Capsule;Capsular and extracellular polysacchrides;Capsular_Polysaccharide_(CPS)_of_Campylobacter;Capsular polysaccharide ABC transporter, permease protein KpsM;	0.176471	0.222222
Amino Acids and Derivatives;Lysine, threonine, methionine, and cysteine;Lysine_degradation;5-aminopentanamidase (EC 3.5.1.30);	0.176471	0
Protein Metabolism;Protein biosynthesis;Translation_elongation_factors_eukaryotic_and_archaeal;Translation elongation factor 1 beta subunit;	0.176471	0.0555556
Protein Metabolism;Protein biosynthesis;Ribosome_LSU_eukaryotic_and_archaeal;LSU ribosomal protein L19e;	0.176471	0
Virulence, Disease and Defense;Resistance to antibiotics and toxic compounds;Fosfomycin_resistance;Fosfomycin resistance protein FosA;	0.176471	0.111111
Miscellaneous;Archease;Archease;	0.176471	0.0555556
Phosphorus Metabolism;High_affinity_phosphate_transporter_and_control_of_PHO_regulon;Alkaline phosphatase synthesis transcriptional regulatory protein PhoP;	0.176471	0.277778
Membrane Transport;Transport_of_Zinc;Predicted zinc regulator, ArsR family;	0.176471	0.0555556
Cell Wall and Capsule;Capsular and extracellular polysacchrides;Serotype_determining_Capsular_polysaccharide_biosynthesis_in_Staphylococcus;Capsular polysaccharide synthesis enzyme Cap8C;	0.176471	0.0555556
Iron acquisition and metabolism;Heme,_hemin_uptake_and_utilization_systems_in_GramPositives;Iron compound ABC uptake transporter substrate-binding protein PiuA;	0.176471	0
RNA Metabolism;Transcription;RNA_polymerase_archaeal_initiation_factors;Archaeal transcription factor E;	0.176471	0.0555556
Motility and Chemotaxis;Flagellar motility in Prokaryota;Flagellum;Flagellar hook-associated protein 3;	0.176471	0.333333
Clustering-based subsystems;Type III secretion system, extended;Type_III_secretion_systems,_extended;Type III secretion inner membrane protein (YscS,homologous to flagellar export components);	0.176471	0.166667
Protein Metabolism;Protein biosynthesis;Ribosome_SSU_eukaryotic_and_archaeal;SSU ribosomal protein S6e;	0.176471	0
Cofactors, Vitamins, Prosthetic Groups, Pigments;Tetrapyrroles;Coenzyme_B12_biosynthesis;Predicted alpha-ribazole-5'-phosphate phosphatase CobZ (EC 3.1.3.73);	0.176471	0.0555556
Carbohydrates;One-carbon Metabolism;Methanogenesis;Formylmethanofuran dehydrogenase (tungsten) operon gene H;	0.176471	0.0555556
Protein Metabolism;Protein biosynthesis;Translation_initiation_factors_eukaryotic_and_archaeal;Eukaryotic translation initiation factor 2 alpha subunit;	0.176471	0.0555556
Carbohydrates;Fermentation;Acetoin,_butanediol_metabolism;Transcriptional activator of acetoin dehydrogenase operon AcoR;	0.176471	0.111111
Amino Acids and Derivatives;Lysine, threonine, methionine, and cysteine;Lysine_degradation;Lysine decarboxylase 2, constitutive (EC 4.1.1.18);	0.176471	0.388889
Membrane Transport;Transport_of_Nickel_and_Cobalt;Additional substrate-specific component NikN of nickel ECF transporter;	0.176471	0.0555556
Carbohydrates;One-carbon Metabolism;Methanogenesis;Methyl coenzyme M reductase beta subunit (EC 2.8.4.1);	0.176471	0
Protein Metabolism;Protein biosynthesis;Ribosome_LSU_eukaryotic_and_archaeal;LSU ribosomal protein L31e;	0.176471	0.0555556
Amino Acids and Derivatives;Lysine, threonine, methionine, and cysteine;Threonine_anaerobic_catabolism_gene_cluster;Threonine catabolic operon transcriptional activator TdcR;	0.176471	0.166667
Cofactors, Vitamins, Prosthetic Groups, Pigments;Coenzyme F420;Coenzyme_F420_synthesis;Coenzyme F420-0:L-glutamate ligase;	0.176471	0.111111
Protein Metabolism;Protein biosynthesis;Ribosome_SSU_eukaryotic_and_archaeal;SSU ribosomal protein S28e;	0.176471	0.0555556
Protein Metabolism;Protein biosynthesis;Ribosome_LSU_eukaryotic_and_archaeal;LSU ribosomal protein L44e;	0.176471	0
Protein Metabolism;Protein biosynthesis;Ribosome_SSU_eukaryotic_and_archaeal;SSU ribosomal protein S15e (S19p);	0.176471	0.0555556
Virulence;Type III, Type IV, Type VI, ESAT secretion systems;Type_4_secretion_and_conjugative_transfer;IncF plasmid conjugative transfer surface exclusion protein TraS;	0.176471	0.277778
RNA Metabolism;Transcription;RNA_polymerase_II_initiation_factors;TATA-box binding protein;	0.176471	0.0555556
Amino Acids and Derivatives;Arginine; urea cycle, polyamines;Arginine_and_Ornithine_Degradation;Lysine-arginine-ornithine-binding periplasmic protein precursor (TC 3.A.1.3.1);	0.176471	1.11111
Iron acquisition and metabolism;Heme,_hemin_uptake_and_utilization_systems_in_GramPositives;Sensor histidine kinase colocalized with HrtAB transporter;	0.176471	0.5
Virulence, Disease and Defense;Streptococcus_pyogenes_Virulome;Hyaluronan synthase (EC 2.4.1.212);	0.176471	0.611111
Carbohydrates;One-carbon Metabolism;Methanogenesis;N5-methyltetrahydromethanopterin:coenzyme M methyltransferase subunit B (EC 2.1.1.86);	0.176471	0.0555556
Cell Wall and Capsule;Capsular and extracellular polysacchrides;Sialic_Acid_Metabolism;ABC transporter, predicted N-acetylneuraminate transport system permease protein 2;	0.176471	0.944444
Protein Metabolism;Protein biosynthesis;Ribosome_LSU_eukaryotic_and_archaeal;LSU ribosomal protein L14e;	0.176471	0.111111
Cofactors, Vitamins, Prosthetic Groups, Pigments;Coenzyme B;Coenzyme_B_synthesis;Coenzyme B synthesis from 2-oxoglutarate: steps 4, 7, 8, 11, and 12 [large subunit];	0.176471	0
Membrane Transport;Protein and nucleoprotein secretion system, Type IV;Type_4_conjugative_transfer_system,_IncI1_type;IncI1 plasmid conjugative transfer lipoprotein PilN;	0.176471	0.555556
Respiration;Electron donating reactions;Formate_dehydrogenase;Formate dehydrogenase alpha subunit (EC 1.2.1.2);	0.176471	0.111111
RNA Metabolism;Transcription;RNA_polymerase_archaeal;DNA-directed RNA polymerase subunit L (EC 2.7.7.6);	0.176471	0.0555556
Clustering-based subsystems;Type III secretion system, extended;Type_III_secretion_systems,_extended;Type III secretion cytoplasmic ATP synthase (EC 3.6.3.14, YscN,SpaL,MxiB,HrcN,EscN);	0.176471	0.111111
Virulence, Disease and Defense;Adhesion;Adhesins_in_Staphylococcus;Fibronectin binding protein FnbB;	0.176471	0
Stress Response;Bacterial_hemoglobins;diguanylate cyclase/phosphodiesterase (GGDEF & EAL domains) with PAS/PAC sensor(s);	0.176471	0.277778
Cell Wall and Capsule;Capsular and extracellular polysacchrides;Alginate_metabolism;RNA polymerase sigma-H factor AlgT;	0.176471	0.0555556
Stress Response;Osmotic stress;Ectoine_biosynthesis_and_regulation;Diaminobutyrate-pyruvate aminotransferase (EC 2.6.1.46);	0.176471	0.111111
Cell Wall and Capsule;Capsular and extracellular polysacchrides;Capsular_heptose_biosynthesis;Phosphoheptose isomerase 1 (EC 5.3.1.-);	0.176471	0.222222
Carbohydrates;One-carbon Metabolism;Methanogenesis;Methyl coenzyme M reductase gamma subunit (EC 2.8.4.1);	0.176471	0.0555556
Carbohydrates;One-carbon Metabolism;Methanogenesis;N5-methyltetrahydromethanopterin:coenzyme M methyltransferase subunit C (EC 2.1.1.86);	0.176471	0.111111
Protein Metabolism;Protein folding;Periplasmic_disulfide_interchange;Periplasmic thiol:disulfide interchange protein, DsbA-like;	0.176471	0.333333
RNA Metabolism;Transcription;RNA_polymerase_II_initiation_factors;Transcription initiation factor IIF alpha subunit;	0.176471	0.0555556
Protein Metabolism;Protein biosynthesis;Ribosome_SSU_eukaryotic_and_archaeal;SSU ribosomal protein S20e (S10p);	0.176471	0
Nucleosides and Nucleotides;Adenosyl_nucleosidases;hydrolase, haloacid dehalogenase-like family protein BCZK2594;	0.176471	0.222222
Virulence, Disease and Defense;Bacteriocins, ribosomally synthesized antibacterial peptides;Bacteriocin-like_peptides_Blp;Lactacin F transporter auxillary protein;	0.117647	0
Sulfur Metabolism;Sulfur_oxidation;Lipocalin-related protein and Bos/Can/Equ allergen;	0.117647	0.0555556
Cell Wall and Capsule;Gram-Positive cell wall components;Teichoic_and_lipoteichoic_acids_biosynthesis;Putative major teichoic acid biosynthesis protein C;	0.117647	0.111111
Protein Metabolism;Protein processing and modification;Signal_peptidase;Signal peptidase I (EC 3.4.21.89);	0.117647	0.111111
RNA Metabolism;Transcription;Rrf2_family_transcriptional_regulators;Predicted transcriptional regulator of cysteine synthase, Rrf2 family;	0.117647	0
Regulation and Cell signaling;Stringent_Response,_(p)ppGpp_metabolism;Guanosine-5'-triphosphate,3'-diphosphate pyrophosphatase (EC 3.6.1.40);	0.117647	1
Carbohydrates;Fermentation;Acetyl-CoA_fermentation_to_Butyrate;Butyrate-acetoacetate CoA-transferase subunit B (EC 2.8.3.9);	0.117647	0.166667
Iron acquisition and metabolism;Heme,_hemin_uptake_and_utilization_systems_in_GramPositives;Iron compound ABC uptake transporter permease protein PiuB;	0.117647	0
Virulence;Type III, Type IV, Type VI, ESAT secretion systems;Type_4_secretion_and_conjugative_transfer;Minor pilin of type IV secretion complex (VirB5);	0.117647	0.222222
RNA Metabolism;RNA processing and modification;RNA_3'-terminal_phosphate_cyclase;RNA 3'-terminal phosphate cyclase (EC 6.5.1.4);	0.117647	0.5
Carbohydrates;Central carbohydrate metabolism;Pyruvate_metabolism_II:_acetyl-CoA,_acetogenesis_from_pyruvate;Lactate 2-monooxygenase (EC 1.13.12.4);	0.117647	0.0555556
Regulation and Cell signaling;Sex_pheromones_in_Enterococcus_faecalis_and_other_Firmicutes;Heptaprenyl diphosphate synthase component II (EC 2.5.1.30);	0.117647	0
Amino Acids and Derivatives;Histidine Metabolism;Histidine_Degradation;Conserved hypothetical protein (perhaps related to histidine degradation);	0.117647	0.666667
Metabolism of Aromatic Compounds;Metabolism of central aromatic intermediates;Central_meta-cleavage_pathway_of_aromatic_compound_degradation;4-oxalocrotonate tautomerase (EC 5.3.2.-);	0.117647	0.277778
Carbohydrates;Monosaccharides;D-allose_utilization;D-allulose-6-phosphate 3-epimerase (EC 5.1.3.-), row_id 846;	0.117647	0.5
Carbohydrates;Sugar alcohols;Ethanolamine_utilization;Ethanolamine sensory transduction histidine kinase;	0.117647	0.0555556
Iron acquisition and metabolism;Heme,_hemin_uptake_and_utilization_systems_in_GramPositives;Iron compound ABC uptake transporter substrate-binding protein;	0.117647	0.0555556
Membrane Transport;ABC transporters;ABC_transporter_tungstate_(TC_3.A.1.6.2);ABC-type tungstate transport system, ATP-binding protein;	0.117647	0.0555556
Cofactors, Vitamins, Prosthetic Groups, Pigments;Folate and pterines;Folate_Biosynthesis;Putative DHNTP pyrophosphatase;	0.117647	0
Virulence, Disease and Defense;Invasion and intracellular resistance;Listeria_surface_proteins:_Internalin-like_proteins;internalin, putative (LPXTG motif);	0.117647	0
Metabolism of Aromatic Compounds;Metabolism of central aromatic intermediates;Salicylate_and_gentisate_catabolism;Gentisate 1,2-dioxygenase (EC 1.13.11.4);	0.117647	0.388889
Amino Acids and Derivatives;Arginine; urea cycle, polyamines;Urea_decomposition;Eukaryotic-type low-affinity urea transporter;	0.117647	0.111111
Carbohydrates;One-carbon Metabolism;Serine-glyoxylate_cycle;crotonyl-CoA reductase;	0.117647	0
Iron acquisition and metabolism;Heme,_hemin_uptake_and_utilization_systems_in_GramPositives;Heme efflux system ATPase HrtA;	0.117647	0.111111
Membrane Transport;ABC transporters;ABC_transporter_of_unknown_substrate_X;Possible ABC transporter, periplasmic substrate X binding protein precursor;	0.117647	0.277778
Metabolism of Aromatic Compounds;Benzoate_transport_and_degradation_cluster;Predicted 2-keto-4-pentenoate hydratase/2-oxohepta-3-ene-1,7-dioic acid hydratase;	0.117647	0.111111
Regulation and Cell signaling;Quorum sensing and biofilm formation;Biofilm_formation_in_Staphylococcus;Antiadhesin Pls, binding to squamous nasal epithelial cells;	0.117647	0.0555556
Clustering-based subsystems;Type III secretion system, extended;Type_III_secretion_systems,_extended;Type III secretion system protein;	0.117647	0.166667
Nitrogen Metabolism;Ammonia_assimilation;Glutamate synthase, alpha subunit domain protein;	0.117647	0.555556
Nitrogen Metabolism;Nitrosative_stress;NADH oxidoreductase hcr (EC 1.-.-.-);	0.117647	0.333333
Amino Acids and Derivatives;Glutamine, glutamate, aspartate, asparagine; ammonia assimilation;Glutamine,_Glutamate,_Aspartate_and_Asparagine_Biosynthesis;Asparagine synthetase [glutamine-hydrolyzing] (EC 6.3.5.4) AsnH;	0.117647	0.111111
Membrane Transport;Protein and nucleoprotein secretion system, Type IV;Type_IV_pilus;Type IV pilus biogenesis protein PilE;	0.117647	0.0555556
Cell Wall and Capsule;Peptidoglycan_Biosynthesis;Membrane-bound lytic murein transglycosylase B precursor (EC 3.2.1.-);	0.117647	1
Carbohydrates;Sugar alcohols;Ethanolamine_utilization;Ethanolamine utilization protein similar to PduV;	0.117647	0
Nucleosides and Nucleotides;Purines;Purine_Utilization;Xanthine/uracil transporter;	0.117647	0
Sulfur Metabolism;Organic sulfur assimilation;Utilization_of_glutathione_as_a_sulphur_source;Putative glutathione transporter, ATP-binding component;	0.117647	0.222222
Fatty Acids, Lipids, and Isoprenoids;Isoprenoids;Carotenoids;Carotenoid cis-trans isomerase (EC 5.2.-.-);	0.117647	0
Virulence, Disease and Defense;Bacteriocins, ribosomally synthesized antibacterial peptides;Bacteriocin-like_peptides_Blp;Bacterocin transport accessory protein;	0.117647	0.0555556
Amino Acids and Derivatives;Proline and 4-hydroxyproline;Proline,_4-hydroxyproline_uptake_and_utilization;Putative beta-galactosidase in 4-hydroxyproline catabolic gene cluster;	0.117647	0
Carbohydrates;Organic acids;Methylcitrate_cycle;PrpF protein involved in 2-methylcitrate cycle;	0.117647	0.0555556
Regulation and Cell signaling;DNA-binding_regulatory_proteins,_strays;LysR family transcriptional regulator near succinyl-CoA:3-ketoacid-coenzyme A transferase;	0.117647	0.0555556
DNA Metabolism;DNA repair;DNA_repair,_bacterial_UvrD_and_related_helicases;ATP-dependent DNA helicase UvrD/PcrA/Rep;	0.117647	0.0555556
Virulence;Type III, Type IV, Type VI, ESAT secretion systems;Type_4_secretion_and_conjugative_transfer;Conjugative transfer protein PSLT087;	0.117647	0.111111
Clustering-based subsystems;Type III secretion system, extended;Type_III_secretion_systems,_extended;Type III secretion outermembrane pore forming protein (YscC,MxiD,HrcC, InvG);	0.117647	0.0555556
Amino Acids and Derivatives;Arginine; urea cycle, polyamines;Polyamine_Metabolism;Transcriptional regulator, luxR family, associated with agmatine catabolism;	0.117647	0
Regulation and Cell signaling;cAMP_signaling_in_bacteria;ElaA protein;	0.117647	0
Nitrogen Metabolism;Cyanate_hydrolysis;Cyanate transport protein CynX;	0.117647	0.222222
Carbohydrates;Sugar alcohols;Ribitol,_Xylitol,_Arabitol,_Mannitol_and_Sorbitol_utilization;D-arabinitol 4-dehydrogenase (EC 1.1.1.11);	0.117647	0.444444
Cell Wall and Capsule;Capsular and extracellular polysacchrides;Serotype_determining_Capsular_polysaccharide_biosynthesis_in_Staphylococcus;Capsular polysaccharide synthesis enzyme Cap5H;	0.117647	0.0555556
Carbohydrates;One-carbon Metabolism;Formaldehyde_assimilation:_Ribulose_monophosphate_pathway;Transcriptional regulator HxlR, formaldehyde assimilation;	0.117647	0.0555556
Phages, Prophages, Transposable elements, Plasmids;Phages, Prophages;Listeria_phi-A118-like_prophages;Hypothetical protein, Lmo2313 homolog [Bacteriophage A118];	0.117647	0.555556
DNA Metabolism;DNA repair;DNA_Repair_Base_Excision;Exodeoxyribonuclease I (EC 3.1.11.1);	0.117647	0.944444
Membrane Transport;Sugar Phosphotransferase Systems, PTS;Fructose_and_Mannose_Inducible_PTS;PTS system, fructose- and mannose-inducible putative EII component;	0.117647	0
Carbohydrates;Sugar alcohols;Mannitol_Utilization;PTS system, mannitol-specific IIA component (EC 2.7.1.69);	0.117647	0.0555556
Metabolism of Aromatic Compounds;Peripheral pathways for catabolism of aromatic compounds;Salicylate_ester_degradation;AreB (Aryl-alcohol dehydrogenase) (EC 1.1.1.90);	0.117647	0.0555556
Membrane Transport;Transport_of_Nickel_and_Cobalt;Transmembrane component CbiQ of energizing module of cobalt ECF transporter;	0.117647	0.111111
Virulence, Disease and Defense;Resistance to antibiotics and toxic compounds;Aminoglycoside_adenylyltransferases;Spectinomycin 9-O-adenylyltransferase;	0.117647	0.222222
Carbohydrates;Central carbohydrate metabolism;Pyruvate_metabolism_II:_acetyl-CoA,_acetogenesis_from_pyruvate;Pyruvate dehydrogenase E1 component alpha subunit (EC 1.2.4.1);	0.117647	0.222222
Virulence, Disease and Defense;Resistance to antibiotics and toxic compounds;Cobalt-zinc-cadmium_resistance;Cd(II)/Pb(II)-responsive transcriptional regulator;	0.117647	0.111111
Carbohydrates;Sugar alcohols;Inositol_catabolism;Inositol transport system sugar-binding protein;	0.117647	0.277778
Virulence;Type III, Type IV, Type VI, ESAT secretion systems;Type_4_secretion_and_conjugative_transfer;Conjugative transfer protein TrbL;	0.117647	0.166667
Miscellaneous;Muconate_lactonizing_enzyme_family;N-acylamino acid racemase;	0.117647	0.111111
Carbohydrates;Glycoside hydrolases;Predicted_carbohydrate_hydrolases;COG1306 predicted glycoside hydrolase;	0.117647	0.0555556
Phages, Prophages, Transposable elements, Plasmids;Phages, Prophages;Staphylococcal_phi-Mu50B-like_prophages;Hypothetical protein, phi-ETA orf42 homolog [SA bacteriophages 11, Mu50B];	0.117647	0
Cofactors, Vitamins, Prosthetic Groups, Pigments;Quinone cofactors;Menaquinone_Biosynthesis_via_Futalosine;Menaquinone via futalosine step 3;	0.117647	0.0555556
Carbohydrates;One-carbon Metabolism;Serine-glyoxylate_cycle;Propionyl-CoA carboxylase beta chain (EC 6.4.1.3);	0.117647	0.111111
Stress Response;Oxidative stress;Oxidative_stress;Superoxide dismutase [Mn] (EC 1.15.1.1);	0.117647	0
Carbohydrates;Monosaccharides;Deoxyribose_and_Deoxynucleoside_Catabolism;Deoxyribonucleoside regulator DeoR (transcriptional repressor);	0.117647	0.111111
Nucleosides and Nucleotides;Detoxification;Nudix_proteins_(nucleoside_triphosphate_hydrolases);Nudix dNTPase DR1776 (EC 3.6.1.-);	0.117647	0
Membrane Transport;Protein and nucleoprotein secretion system, Type IV;Type_IV_pilus;Two-component sensor PilS;	0.117647	0.0555556
Phages, Prophages, Transposable elements;Bacteriophage structural proteins;Phage_capsid_proteins;Capsid scaffolding protein;	0.117647	0.0555556
Virulence, Disease and Defense;Invasion and intracellular resistance;Listeria_surface_proteins:_LPXTG_motif;Putative peptidoglycan bound protein (LPXTG motif) Lmo2179 homolog;	0.117647	0
Miscellaneous;ZZ_gjo_need_homes;Pole remodelling regulatory diguanylate cyclase;	0.117647	0.333333
Protein Metabolism;Protein biosynthesis;Ribosome_LSU_eukaryotic_and_archaeal;LSU ribosomal protein L13Ae (L13p);	0.117647	0.0555556
Clustering-based subsystems;Type III secretion system, extended;Type_III_secretion_systems,_extended;Type III secretion inner membrane channel protein (LcrD,HrcV,EscV,SsaV);	0.117647	0.166667
Respiration;Carbon_monoxide_induced_hydrogenase;Carbon monoxide-induced hydrogenase large subunit CooH;	0.117647	0.0555556
Membrane Transport;Protein translocation across cytoplasmic membrane;ESAT-6_proteins_secretion_system_in_Firmicutes;Putative secretion accessory protein EsaA/YueB;	0.117647	0.0555556
Virulence;Type III, Type IV, Type VI, ESAT secretion systems;Type_4_secretion_and_conjugative_transfer;IncF plasmid conjugative transfer protein TrbG;	0.117647	0.333333
Carbohydrates;Central carbohydrate metabolism;Pyruvate_Alanine_Serine_Interconversions;Alanine racemase, catabolic (EC 5.1.1.1);	0.117647	0.722222
Cofactors, Vitamins, Prosthetic Groups, Pigments;Folate and pterines;Folate_Biosynthesis;Related to Dihydropteroate synthase;	0.117647	0
Protein Metabolism;Protein biosynthesis;Ribosome_LSU_eukaryotic_and_archaeal;LSU ribosomal protein L37Ae;	0.117647	0
Nucleosides and Nucleotides;Hydantoin_metabolism;N-methylhydantoinase B (EC 3.5.2.14);	0.117647	0.166667
Respiration;Carbon_monoxide_induced_hydrogenase;Carbon monoxide-induced hydrogenase membrane protein CooM;	0.117647	0
RNA Metabolism;Transcription;RNA_polymerase_II_initiation_factors;Transcription initiation factor IIB;	0.117647	0.0555556
Virulence;Type III, Type IV, Type VI, ESAT secretion systems;Type_4_secretion_and_conjugative_transfer;Major pilus subunit of type IV secretion complex (VirB2);	0.117647	0.0555556
Carbohydrates;Fermentation;Acetyl-CoA_fermentation_to_Butyrate;Electron transfer flavoprotein-ubiquinone oxidoreductase (EC 1.5.5.1);	0.117647	0.0555556
Amino Acids and Derivatives;Arginine; urea cycle, polyamines;Polyamine_Metabolism;Putrescine-ornithine antiporter;	0.117647	0.111111
Phages, Prophages, Transposable elements, Plasmids;Phages, Prophages;Listeria_phi-A118-like_prophages;Endolysin, L-alanyl-D-glutamate peptidase (EC 3.4.-.-) [Bacteriophage A118];	0.117647	0
Respiration;Electron accepting reactions;Anaerobic_respiratory_reductases;Adenylylsulfate reductase beta-subunit (EC 1.8.99.2);	0.117647	0.166667
Protein Metabolism;Protein biosynthesis;Ribosome_LSU_bacterial;LSU ribosomal protein L30p (L7e);	0.117647	0.222222
Dormancy and Sporulation;Sporulation_gene_orphans;Stage V sporulation protein D (Sporulation-specific penicillin-binding protein);	0.117647	0.222222
Respiration;Electron accepting reactions;trimethylamine_N-oxide_(TMAO)_reductase;Sensor protein torS (EC 2.7.3.-);	0.117647	0.333333
Clustering-based subsystems;Type III secretion system, extended;Type_III_secretion_systems,_extended;Oxygen-regulated invasion protein OrgA;	0.117647	0.166667
Stress Response;Osmotic stress;Choline_and_Betaine_Uptake_and_Betaine_Biosynthesis;Choline ABC transport system, ATP-binding protein OpuBA;	0.117647	0
Carbohydrates;Monosaccharides;Xylose_utilization;D-xylose proton-symporter XylT;	0.117647	0.0555556
Motility and Chemotaxis;Flagellar motility in Prokaryota;Flagellum;Flagellar regulatory protein FleQ;	0.117647	0.277778
Iron acquisition and metabolism;Iron_acquisition_in_Vibrio;Ferrichrome-binding periplasmic protein precursor (TC 3.A.1.14.3);	0.117647	0.111111
Nitrogen Metabolism;Denitrification;Nitric oxide reductase activation protein NorQ;	0.117647	0.222222
Nucleosides and Nucleotides;Purines;De_Novo_Purine_Biosynthesis;Phosphoribosylformylglycinamidine synthase, synthetase subunit (EC 6.3.5.3);	0.117647	0.611111
Dormancy and Sporulation;Spore_germination;Spore germination protein GerKC;	0.117647	0
Virulence, Disease and Defense;Resistance to antibiotics and toxic compounds;Copper_homeostasis:_copper_tolerance;Secreted protein, suppressor for copper-sensitivity ScsC;	0.117647	0.222222
Carbohydrates;Organic acids;Methylcitrate_cycle;2-methylcitrate dehydratase (EC 4.2.1.79);	0.117647	0.833333
Cofactors, Vitamins, Prosthetic Groups, Pigments;Tetrapyrroles;Experimental_tye;Coproporphyrinogen III oxidase, oxygen-independent (EC 1.3.99.22), divergent, putative;	0.117647	0.0555556
Amino Acids and Derivatives;Arginine; urea cycle, polyamines;Arginine_and_Ornithine_Degradation;Arginine utilization regulatory protein RocR;	0.117647	0
Protein Metabolism;Selenoproteins;Glycine_reductase,_sarcosine_reductase_and_betaine_reductase;Glycine/sarcosine/betaine reductase component C chain 1;	0.117647	0.722222
Stress Response;Osmotic stress;Choline_and_Betaine_Uptake_and_Betaine_Biosynthesis;Osmotically activated L-carnitine/choline ABC transporter, permease protein OpuCD;	0.117647	0.111111
Amino Acids and Derivatives;Branched-chain amino acids;Isoleucine_degradation;Branched-chain alpha-keto acid dehydrogenase, E1 component, beta subunit (EC 1.2.4.4);	0.117647	0.0555556
RNA Metabolism;RNA processing and modification;Ribonuclease_P_archaeal_and_eukaryal;Ribonuclease P protein component 3 (EC 3.1.26.5);	0.117647	0.111111
RNA Metabolism;RNA processing and modification;ATP-dependent_RNA_helicases,_bacterial;ATP-dependent RNA helicase Bcep18194_A5658;	0.117647	0.388889
RNA Metabolism;RNA processing and modification;Ribonuclease_H;Ribonuclease HI-related protein 2;	0.117647	0.0555556
Motility and Chemotaxis;Bacterial_Chemotaxis;Chemotaxis protein CheD;	0.117647	0.555556
Regulation and Cell signaling;Regulation of virulence;SpeB-SpeF_extended_regulon;Streptodornase B;	0.117647	0
Metabolism of Aromatic Compounds;Peripheral pathways for catabolism of aromatic compounds;Benzoate_degradation;benzoate MFS transporter BenK;	0.117647	0.0555556
Membrane Transport;ABC transporters;ABC_transporter_tungstate_(TC_3.A.1.6.2);ABC-type tungstate transport system, periplasmic binding protein;	0.117647	0.222222
Protein Metabolism;Protein processing and modification;N-linked_Glycosylation_in_Bacteria;Alpha-1,3-N-acetylgalactosamine transferase PglA (EC 2.4.1.-);	0.117647	0.277778
Cell Wall and Capsule;Capsular and extracellular polysacchrides;Sialic_Acid_Metabolism;ABC transporter, predicted N-acetylneuraminate transport system permease protein 1;	0.117647	0.333333
Regulation and Cell signaling;Programmed Cell Death and Toxin-antitoxin Systems;Murein_hydrolase_regulation_and_cell_death;Autolysis histidine kinase LytS;	0.117647	0.0555556
Nitrogen Metabolism;Nitrogen_fixation;Nitrogenase FeMo-cofactor synthesis FeS core scaffold and assembly protein NifB;	0.117647	0.111111
Nitrogen Metabolism;Nitrogen_fixation;Nitrogenase (iron-iron) transcriptional regulator;	0.117647	0.111111
Virulence, Disease and Defense;Resistance to antibiotics and toxic compounds;Copper_homeostasis:_copper_tolerance;Membrane protein, suppressor for copper-sensitivity ScsD;	0.117647	0.277778
Amino Acids and Derivatives;Lysine, threonine, methionine, and cysteine;Lysine_Biosynthesis_DAP_Pathway;LL-diaminopimelate aminotransferase, predicted alternative;	0.117647	0
Cell Wall and Capsule;Gram-Negative cell wall components;Lipopolysaccharide-related_cluster_in_Alphaproteobacteria;Protein of unknown function DUF374;	0.117647	0.166667
Carbohydrates;One-carbon Metabolism;Formaldehyde_assimilation:_Ribulose_monophosphate_pathway;D-arabino-3-hexulose 6-phosphate formaldehyde lyase;	0.117647	0.111111
Regulation and Cell signaling;Sex_pheromones_in_Enterococcus_faecalis_and_other_Firmicutes;Putative prenyltransferase, contains 1,4-dihydroxy-2-naphthoate octaprenyltransferase domain;	0.117647	0.0555556
Phages, Prophages, Transposable elements, Plasmids;Pathogenicity islands;Listeria_Pathogenicity_Island_LIPI-1_extended;Phosphatidylinositol-specific phospholipase C (EC 4.6.1.13);	0.117647	0.111111
Carbohydrates;Sugar alcohols;Ribitol,_Xylitol,_Arabitol,_Mannitol_and_Sorbitol_utilization;Xylitol ABC transporter, permease component;	0.117647	0
Carbohydrates;Fermentation;Acetyl-CoA_fermentation_to_Butyrate;3-hydroxybutyryl-CoA dehydrogenase (EC 1.1.1.157);	0.117647	0.277778
Membrane Transport;Protein and nucleoprotein secretion system, Type IV;Type_4_conjugative_transfer_system,_IncI1_type;IncI1 plasmid conjugative transfer pilus-tip adhesin protein PilV;	0.117647	0.166667
Dormancy and Sporulation;Sporulation_gene_orphans;Stage II sporulation serine phosphatase for sigma-F activation (SpoIIE);	0.117647	0.166667
Cofactors, Vitamins, Prosthetic Groups, Pigments;Thiamin_biosynthesis;ATPase component YkoD of energizing module of thiamin-regulated ECF transporter for HydroxyMethylPyrimidine;	0.117647	0
Virulence;Type III, Type IV, Type VI, ESAT secretion systems;Type_4_secretion_and_conjugative_transfer;Integral inner membrane protein of type IV secretion complex (VirB6);	0.117647	0.166667
Carbohydrates;Fermentation;Acetoin,_butanediol_metabolism;Acetoin catabolism protein X;	0.117647	0.111111
Nucleosides and Nucleotides;Purines;De_Novo_Purine_Biosynthesis;IMP cyclohydrolase (EC 3.5.4.10);	0.117647	0.222222
Respiration;Sodium Ion-Coupled Energetics;Na+_translocating_decarboxylases_and_related_biotin-dependent_enzymes;Glutaconyl-CoA decarboxylase beta chain (EC 4.1.1.70);	0.117647	0.555556
Membrane Transport;Protein and nucleoprotein secretion system, Type IV;Type_4_conjugative_transfer_system,_IncI1_type;Shufflon-specific DNA recombinase;	0.117647	0.0555556
Metabolism of Aromatic Compounds;Peripheral pathways for catabolism of aromatic compounds;Chloroaromatic_degradation_pathway;Beta-ketoadipate enol-lactone hydrolase (EC 3.1.1.24);	0.117647	0
Regulation and Cell signaling;DNA-binding_regulatory_proteins,_strays;Aromatic hydrocarbon utilization transcriptional regulator CatR (LysR family);	0.117647	0.333333
Protein Metabolism;Protein biosynthesis;Translation_elongation_factors_eukaryotic_and_archaeal;Translation elongation factor 2;	0.117647	0.0555556
Respiration;Electron donating reactions;CO_Dehydrogenase;Carbon monoxide dehydrogenase medium chain (EC 1.2.99.2);	0.117647	0.111111
Respiration;Electron donating reactions;Respiratory_Complex_I;NAD(P)H-quinone oxidoreductase chain J (EC 1.6.5.2);	0.0588235	0
Carbohydrates;Fermentation;Acetyl-CoA_fermentation_to_Butyrate;Butyrate-acetoacetate CoA-transferase subunit A (EC 2.8.3.9);	0.0588235	0
Iron acquisition and metabolism;Campylobacter_Iron_Metabolism;Ferrous iron transport protein A, putative;	0.0588235	0.0555556
Nitrogen Metabolism;Nitrate_and_nitrite_ammonification;Assimilatory nitrate reductase large subunit (EC:1.7.99.4);	0.0588235	0
Protein Metabolism;Secretion;Protein_secretion_by_ABC-type_exporters;ABC-type protease exporter, membrane fusion protein (MFP) family component PrtE/AprE;	0.0588235	0.111111
Carbohydrates;Organic acids;Isobutyryl-CoA_to_Propionyl-CoA_Module;3-hydroxyisobutyrate dehydrogenase (EC 1.1.1.31);	0.0588235	0.111111
Virulence, Disease and Defense;Resistance to antibiotics and toxic compounds;Resistance_to_Vancomycin;Sensor histidine kinase VanS (EC 2.7.3.-);	0.0588235	0.277778
Carbohydrates;Sugar alcohols;Ribitol,_Xylitol,_Arabitol,_Mannitol_and_Sorbitol_utilization;Various polyols ABC transporter, ATP-binding component;	0.0588235	0.0555556
Carbohydrates;Monosaccharides;L-fucose_utilization;Predicted L-fucose-specific phosphotransferase system, EIID component;	0.0588235	0
Carbohydrates;Monosaccharides;L-rhamnose_utilization;Predicted rhamnogalacturonide-specific TRAP-type transporter, large transmembrane component RhiC;	0.0588235	0.166667
Carbohydrates;Monosaccharides;L-Arabinose_utilization;L-arabinose-specific 1-epimerase (mutarotase);	0.0588235	0.555556
Phages, Prophages, Transposable elements, Plasmids;Phages, Prophages;Listeria_phi-A118-like_prophages;Hypothetical protein, Lmo2276 homolog;	0.0588235	0
Potassium metabolism;Potassium_homeostasis;K transporter trk;	0.0588235	0
Membrane Transport;Protein and nucleoprotein secretion system, Type IV;Type_4_conjugative_transfer_system,_IncI1_type;IncI1 plasmid conjugative transfer protein TraA;	0.0588235	0.0555556
Virulence, Disease and Defense;Resistance to antibiotics and toxic compounds;Multidrug_Resistance_Efflux_Pumps;Transcription regulator of multidrug efflux pump operon, TetR (AcrR) family;	0.0588235	0
Membrane Transport;Transport_of_Nickel_and_Cobalt;Predicted cobalt transporter in sulfate-reducing delta-proteobacteria;	0.0588235	0.0555556
Virulence;Type III, Type IV, Type VI, ESAT secretion systems;Type_4_secretion_and_conjugative_transfer;IncQ plasmid conjugative transfer protein TraQ (RP4 TrbM homolog);	0.0588235	0.111111
Carbohydrates;One-carbon Metabolism;Methanogenesis;N5-methyltetrahydromethanopterin:coenzyme M methyltransferase subunit D (EC 2.1.1.86);	0.0588235	0
Membrane Transport;Protein translocation across cytoplasmic membrane;ESAT-6_proteins_secretion_system_in_Firmicutes;Lmo0066 homolog within ESAT-6 gene cluster, similarity to ADP-ribosylating toxins;	0.0588235	0.166667
Protein Metabolism;Protein biosynthesis;Ribosome_LSU_eukaryotic_and_archaeal;LSU ribosomal protein L12a (P1/P2);	0.0588235	0.0555556
Carbohydrates;Monosaccharides;D-Sorbitol(D-Glucitol)_and_L-Sorbose_Utilization;Sorbitol operon transcription regulator;	0.0588235	0.111111
Miscellaneous;ZZ_gjo_need_homes;Peptidyl-tRNA hydrolase, archaeal type (EC 3.1.1.29);	0.0588235	0
Respiration;Electron accepting reactions;Anaerobic_respiratory_reductases;heterodisulfide reductase, iron-sulfur binding subunit, putative;	0.0588235	0.0555556
Cofactors, Vitamins, Prosthetic Groups, Pigments;Quinone cofactors;Menaquinone_Biosynthesis_via_Futalosine;Gene SCO4494, often clustered with other genes in menaquinone via futalosine pathway;	0.0588235	0.0555556
Virulence;Type III, Type IV, Type VI, ESAT secretion systems;Type_4_secretion_and_conjugative_transfer;Inner membrane protein forms channel for type IV secretion of T-DNA complex (VirB3);	0.0588235	0
Regulation and Cell signaling;Two-component_regulatory_systems_in_Campylobacter;Two-component system histidine kinase RacS;	0.0588235	0.0555556
Virulence, Disease and Defense;Resistance to antibiotics and toxic compounds;Multidrug_Resistance_Efflux_Pumps;Multidrug efflux RND transporter MexD;	0.0588235	0.0555556
Carbohydrates;Monosaccharides;D-ribose_utilization;Predicted nucleoside ABC transporter, substrate-binding component;	0.0588235	0.0555556
Stress Response;Osmotic stress;Ectoine_biosynthesis_and_regulation;Aspartokinase (EC 2.7.2.4) associated with ectoine biosynthesis;	0.0588235	0.388889
Fatty Acids, Lipids, and Isoprenoids;Isoprenoids;Carotenoids;Squalene--hopene cyclase (EC 5.4.99.17);	0.0588235	0.0555556
Virulence, Disease and Defense;Toxins and superantigens;Streptolysin_S_Biosynthesis_and_Transport;Streptolysin S export transmembrane permease (SagH);	0.0588235	0
Carbohydrates;Monosaccharides;D-gluconate_and_ketogluconates_metabolism;Gluconate transporter family protein;	0.0588235	0
Carbohydrates;Di- and oligosaccharides;Maltose_and_Maltodextrin_Utilization;Transcriptional regulator of maltose utilization, LacI family;	0.0588235	0.0555556
Amino Acids and Derivatives;Aromatic amino acids and derivatives;Aromatic_amino_acid_degradation;Putative fumarylacetoacetate (FAA) hydrolase;	0.0588235	0.111111
Iron acquisition and metabolism;Hemin_transport_system;Hemin-binding lipoprotein HbpA;	0.0588235	0.0555556
Carbohydrates;Di- and oligosaccharides;Beta-Glucoside_Metabolism;Endo-beta-1,3-1,4 glucanase (Licheninase) (EC 3.2.1.73);	0.0588235	0
Cofactors, Vitamins, Prosthetic Groups, Pigments;Coenzyme A;Coenzyme_A_Biosynthesis;Phosphopantothenate synthetase, archaeal;	0.0588235	0
Virulence, Disease and Defense;Invasion and intracellular resistance;Listeria_surface_proteins:_Internalin-like_proteins;Internalin E (LPXTG motif);	0.0588235	0.0555556
Cell Wall and Capsule;Cell wall of Mycobacteria;mycolic_acid_synthesis;SECRETED ANTIGEN 85-C FBPC (85C) (ANTIGEN 85 COMPLEX C) (AG58C) (MYCOLYL TRANSFERASE 85C) (FIBRONECTIN-BINDING PROTEIN C);	0.0588235	0
Regulation and Cell signaling;DNA-binding_regulatory_proteins,_strays;LysR family transcriptional regulator STM3121;	0.0588235	0
Nitrogen Metabolism;Nitrogen_fixation;Nitrogenase (iron-iron) beta chain (EC 1.18.6.1);	0.0588235	0.0555556
Metabolism of Aromatic Compounds;Benzoate_transport_and_degradation_cluster;Benzoate-CoA ligase (EC 6.2.1.25);	0.0588235	0
Carbohydrates;Di- and oligosaccharides;Fructooligosaccharides(FOS)_and_Raffinose_Utilization;Hyaluronoglucosaminidase (EC 3.2.1.35);	0.0588235	0.0555556
Nucleosides and Nucleotides;Hydantoin_metabolism;Deacetylases, including yeast histone deacetylase and acetoin utilization protein;	0.0588235	0.111111
Membrane Transport;Protein translocation across cytoplasmic membrane;ESAT-6_proteins_secretion_system_in_Firmicutes;Putative secretion accessory protein EsaB/YukD;	0.0588235	0
Nucleosides and Nucleotides;Purines;Xanthosine_utilization_(xap_region);Xanthosine phosphorylase (EC 2.4.2.1);	0.0588235	0.5
Respiration;Electron donating reactions;CO_Dehydrogenase;carbon monoxide dehydrogenase D protein;	0.0588235	0
Phages, Prophages, Transposable elements, Plasmids;Phages, Prophages;Staphylococcal_phi-Mu50B-like_prophages;phi 11 orf31 homolog [SA bacteriophages 11, Mu50B];	0.0588235	0
Virulence, Disease and Defense;Adhesion;Adhesion_of_Campylobacter;Flagellin C;	0.0588235	0.0555556
Cofactors, Vitamins, Prosthetic Groups, Pigments;Tetrapyrroles;Coenzyme_B12_biosynthesis;5,6-dimethylbenzimidazole synthase, flavin destructase family;	0.0588235	0.0555556
Cell Wall and Capsule;Gram-Positive cell wall components;Teichuronic_acid_biosynthesis;Putative teichuronic acid biosynthesis glycosyl transferase TuaC;	0.0588235	0
Membrane Transport;Protein and nucleoprotein secretion system, Type IV;Type_4_conjugative_transfer_system,_IncI1_type;IncI1 plasmid conjugative transfer protein TraH;	0.0588235	0.0555556
Membrane Transport;Transport_of_Nickel_and_Cobalt;Additional periplasmic component NikK of nickel ECF transporter;	0.0588235	0
Amino Acids and Derivatives;Lysine, threonine, methionine, and cysteine;Lysine_degradation;Lysine decarboxylase (EC 4.1.1.18);	0.0588235	0.0555556
DNA Metabolism;DNA repair;DNA_repair,_bacterial_RecFOR_pathway;Single-stranded-DNA-specific exonuclease RecJ, clostridial paralog;	0.0588235	0.166667
Carbohydrates;Organic acids;Tricarballylate_Utilization;TcuB: works with TcuA to oxidize tricarballylate to cis-aconitate;	0.0588235	0.222222
Carbohydrates;Organic acids;Isobutyryl-CoA_to_Propionyl-CoA_Module;3-ketoacyl-CoA thiolase [isoleucine degradation] (EC 2.3.1.16);	0.0588235	0
Regulation and Cell signaling;Regulation of virulence;Streptococcal_Mga_Regulon;M protein trans-acting positive regulator (Mga);	0.0588235	0
Cofactors, Vitamins, Prosthetic Groups, Pigments;Folate and pterines;Pterin_biosynthesis;Aldo-keto reductase family 1 member B10 (EC 1.1.1.-);	0.0588235	0
Carbohydrates;Monosaccharides;L-Arabinose_utilization;L-2-keto-3-deoxyarabonate dehydratase (EC 4.2.1.43);	0.0588235	0
Cofactors, Vitamins, Prosthetic Groups, Pigments;NAD and NADP;PnuC-like_transporters;PnuC-like transporter of unknown specificity;	0.0588235	0
Dormancy and Sporulation;Spore_germination;Spore germination protein GerBA, germination response to combination of glucose, fructose, L-asparagine, and K+ (earliest stage);	0.0588235	0
Iron acquisition and metabolism;Iron_acquisition_in_Vibrio;2,3-dihydroxybenzoate-AMP ligase (EC 2.7.7.58);	0.0588235	0.0555556
Carbohydrates;One-carbon Metabolism;Methanogenesis_from_methylated_compounds;Methylcobalamin:coenzyme M methyltransferase, methanol-specific;	0.0588235	0.0555556
Carbohydrates;One-carbon Metabolism;Serine-glyoxylate_cycle;Succinyl-CoA:3-ketoacid-coenzyme A transferase subunit A (EC 2.8.3.5);	0.0588235	0.222222
Virulence;Type III, Type IV, Type VI, ESAT secretion systems;Type_4_secretion_and_conjugative_transfer;Conjugative transfer protein TrbI;	0.0588235	0.0555556
Membrane Transport;ABC transporters;ABC_transporter_of_unknown_substrate_X;Putative ABC transporter of substrate X, ATP-binding subunit;	0.0588235	0.277778
Virulence, Disease and Defense;Invasion and intracellular resistance;Listeria_surface_proteins:_LPXTG_motif;Putative peptidoglycan bound protein (LPXTG motif) Lmo2178 homolog;	0.0588235	0.111111
Motility and Chemotaxis;Flagellar motility in Prokaryota;Flagellum;Negative regulator of flagellin synthesis;	0.0588235	0.166667
Iron acquisition and metabolism;Iron_acquisition_in_Vibrio;Bacterioferritin-associated ferredoxin;	0.0588235	0.111111
Cofactors, Vitamins, Prosthetic Groups, Pigments;Tetrapyrroles;Experimental_tye;HemX protein, negative effector of steady-state concentration of glutamyl-tRNA reductase;	0.0588235	0
Carbohydrates;Organic acids;Isobutyryl-CoA_to_Propionyl-CoA_Module;Branched-chain acyl-CoA dehydrogenase (EC 1.3.99.12);	0.0588235	0.0555556
Membrane Transport;Protein and nucleoprotein secretion system, Type IV;Type_4_conjugative_transfer_system,_IncI1_type;Type-IV sectretion leader peptidase/N-methyltransferase;	0.0588235	0.111111
Motility and Chemotaxis;Flagellar motility in Prokaryota;Flagellar_motility;Flagellar synthesis regulator FleN;	0.0588235	0.222222
Amino Acids and Derivatives;Arginine; urea cycle, polyamines;Cyanophycin_Metabolism;Cyanophycin synthase (EC 6.3.2.29)(EC 6.3.2.30);	0.0588235	0.0555556
Stress Response;Osmotic stress;Choline_and_Betaine_Uptake_and_Betaine_Biosynthesis;Osmotically activated L-carnitine/choline ABC transporter, substrate-binding protein OpuCC;	0.0588235	0.111111
Carbohydrates;CO2 fixation;CO2_uptake,_carboxysome;probable RuBisCo-expression protein CbbX;	0.0588235	0
Membrane Transport;Protein and nucleoprotein secretion system, Type IV;Type_4_conjugative_transfer_system,_IncI1_type;IncI1 plasmid conjugative transfer protein TraU;	0.0588235	0.166667
Respiration;Electron donating reactions;Succinate_dehydrogenase;Fumarate reductase cytochrome b subunit;	0.0588235	0.0555556
Respiration;Electron donating reactions;H2:CoM-S-S-HTP_oxidoreductase;CoB--CoM-reducing hydrogenase (Sec) beta subunit;	0.0588235	0
Membrane Transport;Protein and nucleoprotein secretion system, Type IV;Type_4_conjugative_transfer_system,_IncI1_type;IncI1 plasmid conjugative transfer integral membrane protein TraY;	0.0588235	0
Carbohydrates;Monosaccharides;D-galactarate,_D-glucarate_and_D-glycerate_catabolism;D-glycerate 2-kinase (EC 2.7.1.-);	0.0588235	0
Virulence, Disease and Defense;Bacteriocins, ribosomally synthesized antibacterial peptides;Bacteriocin-like_peptides_Blp;Bactriocin immunity protein BlpY;	0.0588235	0
Carbohydrates;Monosaccharides;L-fucose_utilization;Predicted L-fucose-specific phosphotransferase system, EIIB component;	0.0588235	0
Carbohydrates;Sugar alcohols;Glycerol_fermenation_to_1,3-propanediol;1,3-propanediol dehydrogenase (EC 1.1.1.202);	0.0588235	0.333333
Clustering-based subsystems;Type III secretion system related;CBSS-343509.6.peg.2644;Putative pathogenicity island protein;	0.0588235	0.388889
Carbohydrates;Central carbohydrate metabolism;Glycolysis_and_Gluconeogenesis,_including_Archaeal_enzymes;Pyrophosphate--fructose 6-phosphate 1-phosphotransferase, alpha subunit (EC 2.7.1.90);	0.0588235	0.333333
Carbohydrates;Polysaccharides;Glycogen_metabolism;Glycogen branching enzyme, GH-57-type, archaeal (EC 2.4.1.18);	0.0588235	0
Respiration;Electron accepting reactions;Ubiquinone_Menaquinone-cytochrome_c_reductase_complexes;Ubiquinol-cytochrome C reductase iron-sulfur subunit (EC 1.10.2.2);	0.0588235	0.222222
Nitrogen Metabolism;Nitrogen_fixation;Transcriptional repressor of nif and glnA operons;	0.0588235	0
Cell Wall and Capsule;Capsular and extracellular polysacchrides;Serotype_determining_Capsular_polysaccharide_biosynthesis_in_Staphylococcus;Capsular polysaccharide synthesis enzyme Cap8O;	0.0588235	0.166667
Cofactors, Vitamins, Prosthetic Groups, Pigments;Quinone cofactors;Menaquinone_Biosynthesis_via_Futalosine;Menaquinone via futalosine step 1;	0.0588235	0.0555556
Respiration;Electron accepting reactions;Ubiquinone_Menaquinone-cytochrome_c_reductase_complexes;Ubiquinol--cytochrome c reductase, cytochrome B subunit (EC 1.10.2.2);	0.0588235	0.111111
RNA Metabolism;RNA processing and modification;ATP-dependent_RNA_helicases,_bacterial;ATP-dependent RNA helicase NGO0650;	0.0588235	0.0555556
Nitrogen Metabolism;Nitrogen_fixation;Nitrogenase FeMo-cofactor scaffold and assembly protein NifE;	0.0588235	0.166667
Carbohydrates;Central carbohydrate metabolism;Pyruvate_metabolism_II:_acetyl-CoA,_acetogenesis_from_pyruvate;NAD-independent protein deacetylase AcuC;	0.0588235	0.0555556
Carbohydrates;Monosaccharides;L-rhamnose_utilization;Alfa-L-rhamnosidase (EC 3.2.1.40);	0.0588235	0.888889
Cell Wall and Capsule;Gram-Positive cell wall components;Teichoic_and_lipoteichoic_acids_biosynthesis;Monogalactosyldiacylglycerol synthase precursor;	0.0588235	0
Amino Acids and Derivatives;Glutamine, glutamate, aspartate, asparagine; ammonia assimilation;Glutamine,_Glutamate,_Aspartate_and_Asparagine_Biosynthesis;Asparagine synthetase [glutamine-hydrolyzing] (EC 6.3.5.4) AsnB;	0.0588235	0.111111
Nucleosides and Nucleotides;Purines;Purine_Utilization;XdhC protein (assists in molybdopterin insertion into xanthine dehydrogenase);	0.0588235	0
Carbohydrates;Organic acids;Malonate_decarboxylase;Phosphoribosyl-dephospho-CoA transferase (EC 2.7.7.-);	0.0588235	0.166667
Carbohydrates;Sugar alcohols;Inositol_catabolism;5-keto-2-deoxy-D-gluconate-6 phosphate aldolase (EC 4.1.2.29);	0.0588235	0.166667
Nitrogen Metabolism;Nitrogen_fixation;Nitrogenase (iron-iron) delta chain (EC 1.18.6.1);	0.0588235	0.0555556
Amino Acids and Derivatives;Branched-chain amino acids;Isoleucine_degradation;Dihydrolipoamide dehydrogenase of branched-chain alpha-keto acid dehydrogenase (EC 1.8.1.4);	0.0588235	0.0555556
DNA Metabolism;YcfH;Putative deoxyribonuclease similar to YcfH, type 4;	0.0588235	0.0555556
Virulence, Disease and Defense;Invasion and intracellular resistance;Listeria_surface_proteins:_Internalin-like_proteins;Internalin-like protein (LPXTG motif) Lmo0409 homolog;	0.0588235	0.0555556
Amino Acids and Derivatives;Lysine, threonine, methionine, and cysteine;Methionine_Biosynthesis;Predicted regulator of methionine metabolism, ArsR family;	0.0588235	0.0555556
Nitrogen Metabolism;Denitrification;Nitrous oxide reductase maturation protein, outer-membrane lipoprotein NosL;	0.0588235	0.111111
Virulence, Disease and Defense;Bacteriocins, ribosomally synthesized antibacterial peptides;Bacteriocin-like_peptides_Blp;Lactacin F two-component system sensor histidine kinase;	0.0588235	0
Carbohydrates;One-carbon Metabolism;Methanogenesis;Formylmethanofuran dehydrogenase subunit B (EC 1.2.99.5);	0.0588235	0
Membrane Transport;Protein translocation across cytoplasmic membrane;ESAT-6_proteins_secretion_system_in_Firmicutes;Putative secretion system component EssB/YukC;	0.0588235	0
Membrane Transport;Protein and nucleoprotein secretion system, Type IV;Type_4_conjugative_transfer_system,_IncI1_type;IncI1 plasmid conjugative transfer protein PilM;	0.0588235	0.0555556
Cell Wall and Capsule;Capsular and extracellular polysacchrides;Sialic_Acid_Metabolism;ABC transporter, predicted N-acetylneuraminate-binding protein;	0.0588235	0.0555556
Protein Metabolism;Protein biosynthesis;Ribosome_LSU_eukaryotic_and_archaeal;LSU ribosomal protein L23Ae (L23p);	0.0588235	0
Membrane Transport;Protein and nucleoprotein secretion system, Type IV;Type_4_conjugative_transfer_system,_IncI1_type;IncI1 plasmid conjugative transfer protein TraO;	0.0588235	0.0555556
Cell Wall and Capsule;Capsular and extracellular polysacchrides;Serotype_determining_Capsular_polysaccharide_biosynthesis_in_Staphylococcus;Capsular polysaccharide synthesis enzyme Cap8F;	0.0588235	0.111111
Clustering-based subsystems;CBSS-562.2.peg.5158_SK3_including;Protein YkiA;	0.0588235	0.277778
Virulence, Disease and Defense;Invasion and intracellular resistance;Listeria_surface_proteins:_LPXTG_motif;Putative peptidoglycan bound protein (LPXTG motif) Lmo0160 homolog;	0.0588235	0
Amino Acids and Derivatives;Aromatic amino acids and derivatives;Chorismate_Synthesis;Prephenate dehydratase (EC 4.2.1.51);	0.0588235	0.111111
Clustering-based subsystems;Putative_sulfate_assimilation_cluster;Putative reductase (alkanesulfonate metabolism);	0.0588235	0.0555556
Cell Wall and Capsule;Capsular and extracellular polysacchrides;Sialic_Acid_Metabolism;Glucosamine-1-phosphate N-acetyltransferase (EC 2.3.1.157);	0.0588235	0.166667
Iron acquisition and metabolism;Heme,_hemin_uptake_and_utilization_systems_in_GramPositives;Putative ABC transporter ATP-binding protein, spy1790 homolog;	0.0588235	0
Amino Acids and Derivatives;Branched-chain amino acids;Leucine_Degradation_and_HMG-CoA_Metabolism;Hydroxymethylglutaryl-CoA lyase (EC 4.1.3.4);	0.0588235	0.222222
Carbohydrates;One-carbon Metabolism;Methanogenesis;Formylmethanofuran dehydrogenase (molybdenum) subunit C (EC 1.2.99.5);	0.0588235	0
Cofactors, Vitamins, Prosthetic Groups, Pigments;Quinone cofactors;Coenzyme_PQQ_synthesis;Coenzyme PQQ synthesis protein B;	0.0588235	0.111111
Respiration;Electron donating reactions;Hydrogenases;Fe-S-cluster-containing hydrogenase components 2;	0.0588235	1.16667
Stress Response;Bacterial_hemoglobins;Hemoglobin-like protein HbO;	0.0588235	0.0555556
Cell Wall and Capsule;Gram-Positive cell wall components;Teichoic_and_lipoteichoic_acids_biosynthesis;diglucosyldiacylglycerol synthase (LTA membrane anchor synthesis);	0.0588235	0
Cell Wall and Capsule;Gram-Negative cell wall components;LOS_core_oligosaccharide_biosynthesis;Lipopolysaccharide core biosynthesis protein RfaS;	0.0588235	0.0555556
Virulence, Disease and Defense;Toxins and superantigens;Prophage-encoded_Exotoxins;Mitogenic factor 4;	0.0588235	0
Clustering-based subsystems;Bacterial_RNA-metabolizing_Zn-dependent_hydrolases;Transcriptional regulator in cluster with Zn-dependent hydrolase;	0.0588235	0.166667
Virulence, Disease and Defense;Invasion and intracellular resistance;Listeria_surface_proteins:_Internalin-like_proteins;Internalin-like protein (LPXTG motif) Lin0372 homolog;	0.0588235	0
Regulation and Cell signaling;cAMP_signaling_in_bacteria;Adenylate/guanylate cyclase (EC 4.6.1.2);	0.0588235	0
Cell Wall and Capsule;Gram-Positive cell wall components;Teichoic_and_lipoteichoic_acids_biosynthesis;galactosamine-containing minor teichoic acid biosynthesis protein;	0.0588235	0
Metabolism of Aromatic Compounds;Peripheral pathways for catabolism of aromatic compounds;Salicylate_ester_degradation;salicylate esterase;	0.0588235	0
Virulence;Type III, Type IV, Type VI, ESAT secretion systems;Type_4_secretion_and_conjugative_transfer;Forms the bulk of type IV secretion complex that spans outer membrane and periplasm (VirB9);	0.0588235	0.166667
Protein Metabolism;Protein degradation;Proteasome_bacterial;Prokaryotic ubiquitin-like protein Pup;	0.0588235	0.0555556
Respiration;Electron donating reactions;Coenzyme_F420_hydrogenase;Coenzyme F420 hydrogenase beta subunit (FrcB) (EC 1.12.98.1);	0.0588235	0
Membrane Transport;Protein and nucleoprotein secretion system, Type IV;Type_4_conjugative_transfer_system,_IncI1_type;IncI1 plasmid conjugative transfer protein TraW;	0.0588235	0.0555556
Carbohydrates;Monosaccharides;Xylose_utilization;Possible alpha-xyloside ABC transporter, substrate-binding component;	0.0588235	0
Cell Wall and Capsule;Capsular and extracellular polysacchrides;Capsular_Polysaccharide_(CPS)_of_Campylobacter;Capsular polysaccharide ABC transporter, ATP-binding protein KpsT;	0.0588235	0.5
Membrane Transport;ECF_class_transporters;Duplicated ATPase component TTE1589 of energizing module of predicted methylthioadenosine ECF transporter;	0.0588235	0.0555556
Carbohydrates;Central carbohydrate metabolism;Pyruvate_metabolism_II:_acetyl-CoA,_acetogenesis_from_pyruvate;Pyruvate dehydrogenase E1 component beta subunit (EC 1.2.4.1);	0.0588235	0.222222
Virulence, Disease and Defense;Streptococcus_pyogenes_Virulome;Serine endopeptidase ScpC (EC 3.4.21.-);	0.0588235	0.0555556
Respiration;Biogenesis_of_cytochrome_c_oxidases;Cytochrome oxidase biogenesis protein Sco1/SenC/PrrC, putative copper metallochaperone;	0.0588235	0
Nucleosides and Nucleotides;Hydantoin_metabolism;Hydantoin permease;	0.0588235	0.0555556
Carbohydrates;One-carbon Metabolism;Methanogenesis_from_methylated_compounds;Dimethylamine:corrinoid methyltransferase;	0.0588235	0
Respiration;Carbon_monoxide_induced_hydrogenase;Carbon monoxide-induced hydrogenase small subunit CooL;	0.0588235	0.111111
Secondary Metabolism;Bacterial cytostatics, differentiation factors and antibiotics;Clavulanic_acid_biosynthesis;clavaldehyde dehydrogenase;	0.0588235	0.166667
Carbohydrates;CO2 fixation;Photorespiration_(oxidative_C2_cycle);Malate synthase G (EC 2.3.3.9);	0.0588235	0.555556
Motility and Chemotaxis;Flagellar motility in Prokaryota;Flagellar_motility;Chemotaxis protein CheV (EC 2.7.3.-);	0.0588235	0.277778
Clustering-based subsystems;Spore_Coat;Spore coat protein F;	0.0588235	0
DNA Metabolism;CRISPs;CRISPRs;CRISPR-associated protein, TM1802 family;	0.0588235	0
Carbohydrates;Di- and oligosaccharides;Maltose_and_Maltodextrin_Utilization;Maltodextrose utilization protein MalA;	0.0588235	0
Nitrogen Metabolism;Nitrogen_fixation;Nitrogenase (iron-iron) alpha chain (EC 1.18.6.1);	0.0588235	0.0555556
Cell Wall and Capsule;Capsular and extracellular polysacchrides;Capsular_heptose_biosynthesis;Methyltransferase, FkbM family protein;	0.0588235	0
Carbohydrates;Monosaccharides;2-Ketogluconate_Utilization;2-ketogluconate utilization repressor PtxS;	0.0588235	0.611111
Membrane Transport;Protein and nucleoprotein secretion system, Type IV;Type_4_conjugative_transfer_system,_IncI1_type;IncI1 plasmid conjugative transfer protein PilI;	0.0588235	0.111111
Potassium metabolism;Potassium_homeostasis;Kef-type K+ transport systems (NAD-binding component fused to domain related to exopolyphosphatase);	0.0588235	0
RNA Metabolism;Transcription;RNA_polymerase_archaeal;DNA-directed RNA polymerase subunit E' (EC 2.7.7.6);	0.0588235	0
Carbohydrates;One-carbon Metabolism;Serine-glyoxylate_cycle;3-ketoacyl-CoA thiolase (EC 2.3.1.16);	0.0588235	0.111111
Metabolism of Aromatic Compounds;Benzoate_transport_and_degradation_cluster;Methylglutaconyl-CoA hydratase (EC 4.2.1.18);	0.0588235	0.166667
Cell Wall and Capsule;Capsular and extracellular polysacchrides;Rhamnose_containing_glycans;Polysialic acid transport protein KpsM;	0.0588235	0.166667
Carbohydrates;Central carbohydrate metabolism;Pyruvate_metabolism_I:_anaplerotic_reactions,_PEP;Malate Na(+) symporter;	0.0588235	0.777778
Virulence, Disease and Defense;Adhesion;Adhesion_of_Campylobacter;Putative ABC-type amino-acid transporter permease protein;	0.0588235	0.111111
Metabolism of Aromatic Compounds;Benzoate_transport_and_degradation_cluster;4-oxalocrotonate decarboxylase (EC 4.1.1.77);	0.0588235	0
Protein Metabolism;Selenoproteins;Glycine_reductase,_sarcosine_reductase_and_betaine_reductase;Sarcosine reductase component B alpha subunit (EC 1.21.4.3);	0.0588235	0
Carbohydrates;One-carbon Metabolism;Methanogenesis;Methyl coenzyme M reductase I alpha subunit (EC 2.8.4.1);	0.0588235	0
Respiration;Electron donating reactions;Hydrogenases;[Fe] hydrogenase gamma (EC 1.12.7.2);	0.0588235	0.111111
Nitrogen Metabolism;Denitrification;Nitric oxide reductase activation protein NorD;	0.0588235	0
Protein Metabolism;Protein biosynthesis;Ribosome_SSU_eukaryotic_and_archaeal;SSU ribosomal protein S24e;	0.0588235	0
Virulence, Disease and Defense;Invasion and intracellular resistance;Cytolysin_and_Lipase_operon_in_Vibrio;Lipase precursor (EC 3.1.1.3);	0.0588235	0
Clustering-based subsystems;Conserved_gene_cluster_associated_with_Met-tRNA_formyltransferase;16S rRNA m(5)C 967 methyltransferase (EC 2.1.1.-);	0.0588235	0.0555556
Respiration;Electron accepting reactions;Tetrathionate_respiration;Tetrathionate reductase subunit A;	0.0588235	0.388889
Carbohydrates;Organic acids;Lactate_utilization;Predicted Lactate-responsive regulator, IclR family;	0.0588235	0.0555556
Clustering-based subsystems;Type III secretion system related;CBSS-343509.6.peg.2644;COG0840: Methyl-accepting chemotaxis protein;	0.0588235	0.111111
Phages, Prophages, Transposable elements, Plasmids;Pathogenicity islands;Staphylococcal_pathogenicity_islands_SaPI;Hypothetical SAV2027 homolog in superantigen-encoding pathogenicity islands SaPI;	0.0588235	0
Carbohydrates;Monosaccharides;L-fucose_utilization_temp;2-keto-3-deoxy-L-fuconate dehydrogenase;	0.0588235	0.111111
Cofactors, Vitamins, Prosthetic Groups, Pigments;NAD and NADP;NAD_and_NADP_cofactor_biosynthesis_global;Nicotinamide-nucleotide adenylyltransferase, NadM family (EC 2.7.7.1);	0.0588235	0
Respiration;Sodium Ion-Coupled Energetics;Na+_translocating_decarboxylases_and_related_biotin-dependent_enzymes;Biotin carboxyl carrier protein of methylmalonyl-CoA:Pyruvate transcarboxylase;	0.0588235	0.222222
DNA Metabolism;DNA replication;DNA_replication,_archaeal;DNA primase small subunit (EC 2.7.7.-);	0.0588235	0
Virulence, Disease and Defense;Bacteriocins, ribosomally synthesized antibacterial peptides;Bacteriocin-like_peptides_Blp;Bacteriocin immunity protein BlpL;	0.0588235	0
Carbohydrates;One-carbon Metabolism;Formaldehyde_assimilation:_Ribulose_monophosphate_pathway;Putative pentose isomerase;	0.0588235	0.111111
Amino Acids and Derivatives;Proline and 4-hydroxyproline;Proline,_4-hydroxyproline_uptake_and_utilization;Proline racemase (EC 5.1.1.4);	0.0588235	0.222222
Carbohydrates;Central carbohydrate metabolism;TCA_Cycle;Fumarate hydratase class I (EC 4.2.1.2);	0.0588235	0.277778
Virulence;Type III, Type IV, Type VI, ESAT secretion systems;Type_4_secretion_and_conjugative_transfer;Conjugative transfer protein TrbG;	0.0588235	0.0555556
Cell Wall and Capsule;Capsular and extracellular polysacchrides;Serotype_determining_Capsular_polysaccharide_biosynthesis_in_Staphylococcus;Capsular polysaccharide synthesis enzyme Cap8D;	0.0588235	0.0555556
Metabolism of Aromatic Compounds;Peripheral pathways for catabolism of aromatic compounds;Quinate_degradation;Quinate/shikimate dehydrogenase [Pyrroloquinoline-quinone] (EC 1.1.99.25);	0.0588235	0.111111
Amino Acids and Derivatives;Lysine, threonine, methionine, and cysteine;Methionine_Biosynthesis;SAM-dependent methlytransferase UbiG;	0.0588235	0.0555556
Membrane Transport;ECF_class_transporters;Duplicated ATPase component of energizing module of predicted B12-regulated ECF transporter for dimethylbenzimidazole;	0.0588235	0.0555556
DNA Metabolism;DNA repair;2-phosphoglycolate_salvage;Similar to phosphoglycolate phosphatase, clustered with ribosomal large subunit pseudouridine synthase C;	0.0588235	0.222222
DNA Metabolism;DNA repair;2-phosphoglycolate_salvage;Similar to phosphoglycolate phosphatase, clustered with ubiquinone biosynthesis SAM-dependent O-methyltransferase;	0.0588235	0.166667
Regulation and Cell signaling;Sex_pheromones_in_Enterococcus_faecalis_and_other_Firmicutes;NADH dehydrogenase (EC 1.6.99.3) in cluster with putative pheromone precursor;	0.0588235	0.166667
Carbohydrates;Sugar alcohols;Mannitol_Utilization;Mannitol operon activator, BglG family;	0.0588235	0.0555556
Iron acquisition and metabolism;Heme,_hemin_uptake_and_utilization_systems_in_GramPositives;Iron compound ABC uptake transporter permease protein PiuC;	0.0588235	0
Virulence, Disease and Defense;Toxins and superantigens;Prophage-encoded_Exotoxins;Mitogenic factor 2;	0.0588235	0
Cell Wall and Capsule;Gram-Negative cell wall components;LOS_core_oligosaccharide_biosynthesis;Lipopolysaccharide 1,6-galactosyltransferase (EC 2.4.1.-);	0.0588235	0.166667
Nitrogen Metabolism;Allantoin_Utilization;DNA-binding transcriptional activator of the allD operon;	0.0588235	0
Carbohydrates;Di- and oligosaccharides;Trehalose_Uptake_and_Utilization;Putative cytoplasmic protein clustered with trehalase;	0.0588235	0
Carbohydrates;CO2 fixation;Carboxysome;High-affnity carbon uptake protein Hat/HatR;	0.0588235	0
Carbohydrates;One-carbon Metabolism;Serine-glyoxylate_cycle;Serine-pyruvate aminotransferase/archaeal aspartate aminotransferase;	0.0588235	0.222222
Carbohydrates;Organic acids;Methylcitrate_cycle;Propionate catabolism operon transcriptional regulator of GntR family [predicted];	0.0588235	0.111111
Clustering-based subsystems;LMPTP_YwlE_cluster;Hypothetical transmembrane protein ywlD;	0.0588235	0.166667
Phages, Prophages, Transposable elements, Plasmids;Phages, Prophages;Staphylococcal_phi-Mu50B-like_prophages;phi 11 orf33 homolog [SA bacteriophages 11, Mu50B];	0.0588235	0
Virulence, Disease and Defense;Resistance to antibiotics and toxic compounds;Arsenic_resistance;Arsenic resistance protein ArsH;	0.0588235	0.388889
Cell Division and Cell Cycle;Cyanobacterial_Circadian_Clock;Group 2 RNA polymerase sigma factor;	0.0588235	0.111111
Cell Wall and Capsule;Capsular and extracellular polysacchrides;Capsular_Polysaccharide_(CPS)_of_Campylobacter;Capsular polysaccharide export system protein KpsF;	0.0588235	0.277778
Cell Wall and Capsule;Capsular and extracellular polysacchrides;dTDP-rhamnose_synthesis;dTDP-rhamnosyl transferase RfbF (EC 2.-.-.-);	0.0588235	0
Virulence, Disease and Defense;Toxins and superantigens;Cholera_toxin;Zona occludens toxin;	0.0588235	0
Virulence, Disease and Defense;Invasion and intracellular resistance;Listeria_surface_proteins:_LPXTG_motif;Putative peptidoglycan bound protein (LPXTG motif) Lmo0627 homolog;	0.0588235	0.111111
Fatty Acids, Lipids, and Isoprenoids;Isoprenoids;Archaeal_lipids;Isopentenyl phosphate kinase;	0.0588235	0
Membrane Transport;Protein and nucleoprotein secretion system, Type IV;Type_IV_pilus;Leader peptidase (Prepilin peptidase) (EC 3.4.23.43);	0.0588235	0.166667
Carbohydrates;One-carbon Metabolism;Serine-glyoxylate_cycle;polyhydroxyalkanoate synthesis repressor PhaR;	0.0588235	0.0555556
Carbohydrates;Organic acids;Methylcitrate_cycle;2-methylcitrate dehydratase FeS dependent (EC 4.2.1.79);	0.0588235	0
Carbohydrates;Monosaccharides;Fructose_utilization;PTS system, fructose-specific IIB component (EC 2.7.1.69);	0.0588235	0.166667
Cofactors, Vitamins, Prosthetic Groups, Pigments;Thiamin_biosynthesis;Glycine oxidase ThiO (EC 1.4.3.19);	0.0588235	0.0555556
Virulence, Disease and Defense;Resistance to antibiotics and toxic compounds;Methicillin_resistance_in_Staphylococci;FmtA protein involved in methicillin resistance;	0.0588235	0
Cell Wall and Capsule;Gram-Positive cell wall components;Teichoic_and_lipoteichoic_acids_biosynthesis;CDP-glycerol: N-acetyl-beta-D-mannosaminyl-1,4-N-acetyl-D-glucosaminyldiphosphoundecaprenyl glycerophosphotransferase;	0.0588235	0.111111
Phages, Prophages, Transposable elements, Plasmids;Phages, Prophages;Staphylococcal_phi-Mu50B-like_prophages;Tape measure protein [SA bacteriophages 11, Mu50B];	0.0588235	0
DNA Metabolism;Restriction-Modification_System;Type III restriction-modification system DNA endonuclease res (EC 3.1.21.5);	0.0588235	0.111111
Carbohydrates;Organic acids;Propionyl-CoA_to_Succinyl-CoA_Module;Na+/H+-dicarboxylate symporters;	0.0588235	0.111111
Respiration;Flavocytochrome_C;Flavocytochrome c heme subunit;	0.0588235	0.0555556
Membrane Transport;Protein and nucleoprotein secretion system, Type IV;Type_4_conjugative_transfer_system,_IncI1_type;IncI1 plasmid conjugative transfer protein TraM;	0.0588235	0.166667
Cofactors, Vitamins, Prosthetic Groups, Pigments;Quinone cofactors;Coenzyme_PQQ_synthesis;Coenzyme PQQ synthesis protein E;	0.0588235	0.0555556
Phages, Prophages, Transposable elements, Plasmids;Pathogenicity islands;Listeria_Pathogenicity_Island_LIPI-1_extended;Broad-substrate range phospholipase C (EC 3.1.4.3);	0.0588235	0
Protein Metabolism;Protein biosynthesis;Translation_elongation_factor_G_family;Ribosome protection-type tetracycline resistance related proteins;	0.0588235	0
Motility and Chemotaxis;Flagellar motility in Prokaryota;Flagellar_motility;Flagellar biosynthesis protein FlhF;	0.0588235	0.444444
Carbohydrates;Aminosugars;Neotrehalosadiamine_(NTD)_Biosynthesis_Operon;NTD biosynthesis operon regulator NtdR;	0.0588235	0.111111
Virulence, Disease and Defense;Bacteriocins, ribosomally synthesized antibacterial peptides;Bacteriocin-like_peptides_Blp;Lactacin F two-component system response regulator;	0.0588235	0.0555556
Miscellaneous;Muconate_lactonizing_enzyme_family;Muconate cycloisomerase (EC 5.5.1.1);	0.0588235	0.111111
Miscellaneous;ZZ_gjo_need_homes;Putative permease often clustered with de novo purine synthesis;	0.0588235	0.0555556
Carbohydrates;Central carbohydrate metabolism;Glycolysis_and_Gluconeogenesis;6-phosphofructokinase, eukaryotic type (EC 2.7.1.11);	0.0588235	0.111111
Cell Wall and Capsule;Capsular and extracellular polysacchrides;Serotype_determining_Capsular_polysaccharide_biosynthesis_in_Staphylococcus;Capsular polysaccharide synthesis enzyme Cap8L;	0.0588235	0.166667
Carbohydrates;Fermentation;Acetoin,_butanediol_metabolism;2,3-butanediol dehydrogenase, S-alcohol forming, (S)-acetoin-specific (EC 1.1.1.76);	0.0588235	0.0555556
Metabolism of Aromatic Compounds;Metabolism of central aromatic intermediates;Central_meta-cleavage_pathway_of_aromatic_compound_degradation;2-hydroxymuconic semialdehyde hydrolase (EC 3.7.1.9);	0.0588235	0
Metabolism of Aromatic Compounds;Metabolism of central aromatic intermediates;4-Hydroxyphenylacetic_acid_catabolic_pathway;5-carboxymethyl-2-oxo-hex-3- ene-1,7-dioate decarboxylase (EC 4.1.1.68);	0.0588235	0
Carbohydrates;Organic acids;Tricarballylate_Utilization;TcuA: flavoprotein used to oxidize tricarballylate to cis-aconitate;	0.0588235	0.222222
Fatty Acids, Lipids, and Isoprenoids;Isoprenoids;Carotenoids;Phytoene dehydrogenase and related proteins;	0.0588235	0.0555556
Cofactors, Vitamins, Prosthetic Groups, Pigments;Pyridoxine;Pyridoxin_(Vitamin_B6)_Biosynthesis;D-erythrose-4-phosphate dehydrogenase (EC 1.2.1.72);	0.0588235	0.444444
Nitrogen Metabolism;Nitrogen_fixation;Nitrogenase (molybdenum-iron)-specific transcriptional regulator NifA;	0.0588235	0.166667
Cell Wall and Capsule;Gram-Positive cell wall components;Teichoic_and_lipoteichoic_acids_biosynthesis;Teichoic acid biosynthesis protein;	0.0588235	0.0555556
Respiration;Electron accepting reactions;Terminal_cytochrome_d_ubiquinol_oxidases;Transport ATP-binding protein CydCD;	0.0588235	0.277778
Respiration;Electron donating reactions;Hydrogenases;NADP-reducing hydrogenase, subunit A;	0.0588235	0.111111
Iron acquisition and metabolism;Hemin_transport_system;heme uptake transmembrane sensor;	0.0588235	0.5
Regulation and Cell signaling;DNA-binding_regulatory_proteins,_strays;GltC, transcription activator of glutamate synthase operon;	0	0.111111
Carbohydrates;Aminosugars;Neotrehalosadiamine_(NTD)_Biosynthesis_Operon;NTD biosynthesis operon putative oxidoreductase NtdC (EC 1.-.-.-);	0	0.111111
Stress Response;Oxidative stress;Glutathione:_Biosynthesis_and_gamma-glutamyl_cycle;Glutamate--cysteine ligase (EC 6.3.2.2), divergent, of Alpha- and Beta-proteobacteria type;	0	0.166667
Carbohydrates;Di- and oligosaccharides;Maltose_and_Maltodextrin_Utilization;Maltose phosphorylase (EC 2.4.1.8);	0	0.222222
Cell Wall and Capsule;Capsular and extracellular polysacchrides;Sialic_Acid_Metabolism;Sialic acid biosynthesis protein NeuD, O-acetyltransferase;	0	0.0555556
Amino Acids and Derivatives;Branched-chain amino acids;Leucine_Degradation_and_HMG-CoA_Metabolism;Isovaleryl-CoA dehydrogenase (EC 1.3.99.10);	0	0.111111
Carbohydrates;Monosaccharides;D-ribose_utilization;Ribose/xylose/arabinose/galactoside ABC-type transport systems, permease component 1;	0	0.333333
Virulence, Disease and Defense;Toxins and superantigens;Cytolethal_distending_toxin_of_Campylobacter_jejuni;Cytolethal distending toxin subunit B;	0	0.111111
Dormancy and Sporulation;Sporulation_gene_orphans;Sporulation sigma-E factor processing peptidase (SpoIIGA);	0	0.166667
Amino Acids and Derivatives;Glutamine, glutamate, aspartate, asparagine; ammonia assimilation;Glutamine,_Glutamate,_Aspartate_and_Asparagine_Biosynthesis;Ferredoxin-dependent glutamate synthase (EC 1.4.7.1);	0	0.0555556
Membrane Transport;ECF_class_transporters;ATPase component BioM of energizing module of biotin ECF transporter;	0	0.0555556
Phages, Prophages, Transposable elements;Bacteriophage structural proteins;Phage_capsid_proteins;Phage minor capsid protein;	0	0.0555556
Amino Acids and Derivatives;Glutamine, glutamate, aspartate, asparagine; ammonia assimilation;Glutamine,_Glutamate,_Aspartate_and_Asparagine_Biosynthesis;Glutamine synthetase (EC 6.3.1.2);	0	0.111111
Metabolism of Aromatic Compounds;Peripheral pathways for catabolism of aromatic compounds;Phenylpropanoid_compound_degradation;Putative phthalate 4,5-dioxygenase reductase subunit (OhpA1);	0	0.0555556
Amino Acids and Derivatives;Proline and 4-hydroxyproline;Proline,_4-hydroxyproline_uptake_and_utilization;Amino acid permease in 4-hydroxyproline catabolic gene cluster;	0	0.0555556
Nitrogen Metabolism;Dissimilatory_nitrite_reductase;Heme d1 biosynthesis protein NirJ;	0	0.0555556
Virulence, Disease and Defense;Resistance to antibiotics and toxic compounds;Multidrug_Resistance,_2-protein_version_Found_in_Gram-positive_bacteria;Membrane component of multidrug resistance system;	0	0.0555556
Virulence;Type III, Type IV, Type VI, ESAT secretion systems;Type_4_secretion_and_conjugative_transfer;Ync;	0	0.222222
Cofactors, Vitamins, Prosthetic Groups, Pigments;Quinone cofactors;Menaquinone_Biosynthesis_via_Futalosine;Menaquinone via futalosine step 4;	0	0.0555556
Membrane Transport;Protein and nucleoprotein secretion system, Type IV;Type_4_conjugative_transfer_system,_IncI1_type;IncI1 plasmid conjugative transfer ATPase PilQ;	0	0.0555556
Respiration;Formate_hydrogenase;Formate dehydrogenase related protein;	0	0.0555556
Virulence, Disease and Defense;Resistance to antibiotics and toxic compounds;Multidrug_efflux_pump_in_Campylobacter_jejuni_(CmeABC_operon);Transcriptional repressor of CmeABC operon, CmeR;	0	0.0555556
Virulence, Disease and Defense;Resistance to antibiotics and toxic compounds;Resistance_to_Vancomycin;Vancomycin B-type resistance protein VanX;	0	0.0555556
Iron acquisition and metabolism;Siderophores;Siderophore_Pyoverdine;Non-ribosomal peptide synthetase modules, pyoverdine??;	0	0.0555556
Cell Wall and Capsule;Capsular and extracellular polysacchrides;Alginate_metabolism;alginate biosynthesis protein AlgJ;	0	0.0555556
Clustering-based subsystems;Type III secretion system, extended;Type_III_secretion_systems,_extended;Probable ATP synthase SpaL (EC 3.6.3.14) (Invasion protein InvC);	0	0.0555556
RNA Metabolism;RNA processing and modification;Spliceosome;Pre-mRNA splicing factor PRP8;	0	0.111111
Cell Wall and Capsule;Capsular and extracellular polysacchrides;Pseudaminic_Acid_Biosynthesis;UDP-GlcNAc-specific C4,6 dehydratase/C5 epimerase (PseB, first step of pseudaminic acid biosynthesis);	0	0.0555556
Virulence, Disease and Defense;Resistance to antibiotics and toxic compounds;Copper_homeostasis;Cu(I)-responsive transcriptional regulator;	0	0.5
Fatty Acids, Lipids, and Isoprenoids;Isoprenoids;Carotenoids;Lycopene cyclase;	0	0.0555556
Carbohydrates;Monosaccharides;Xylose_utilization;2-ketoglutaric semialdehyde dehydrogenase (EC 1.2.1.26);	0	0.0555556
Cell Wall and Capsule;Capsular and extracellular polysacchrides;Serotype_determining_Capsular_polysaccharide_biosynthesis_in_Staphylococcus;Capsular polysaccharide synthesis enzyme Cap8J;	0	0.0555556
Carbohydrates;Fermentation;Butanol_Biosynthesis;NADH-dependent butanol dehydrogenase B (EC 1.1.1.-);	0	0.0555556
Membrane Transport;Protein and nucleoprotein secretion system, Type IV;Type_IV_pilus;Type IV fimbrial biogenesis protein PilV;	0	0.0555556
RNA Metabolism;RNA processing and modification;ATP-dependent_RNA_helicases,_bacterial;ATP-dependent RNA helicase Atu1833;	0	0.0555556
Nitrogen Metabolism;Nitrogen_fixation;Nitrogenase FeMo-cofactor scaffold and assembly protein NifN;	0	0.0555556
Iron acquisition and metabolism;Campylobacter_Iron_Metabolism;Ferric receptor CfrA;	0	0.222222
Respiration;Electron donating reactions;Hydrogenases;hydrogenase, (NiFe)/(NiFeSe) small subunit family;	0	0.0555556
Miscellaneous;ZZ_gjo_need_homes;Mitochondrial processing peptidase-like protein (EC 3.4.24.64);	0	0.333333
Phosphorus Metabolism;Phosphonate_metabolism;2-aminoethylphosphonate uptake and metabolism regulator;	0	0.333333
Carbohydrates;Organic acids;Malonate_decarboxylase;Malonate utilization transcriptional regulator;	0	0.388889
Nucleosides and Nucleotides;Hydantoin_metabolism;Hydantoinase;	0	0.0555556
Virulence;Type III, Type IV, Type VI, ESAT secretion systems;Type_4_secretion_and_conjugative_transfer;Conjugative transfer protein TrbE;	0	0.111111
Motility and Chemotaxis;Flagellar motility in Prokaryota;Flagellum;Flagellin protein FlaB;	0	0.0555556
Membrane Transport;Protein secretion system, Type II;Widespread_colonization_island;Type II/IV secretion system ATPase TadZ/CpaE, associated with Flp pilus assembly;	0	0.0555556
Protein Metabolism;Secretion;Protein_secretion_by_ABC-type_exporters;Putative tonB protein;	0	0.0555556
Virulence, Disease and Defense;Resistance to antibiotics and toxic compounds;Multidrug_Resistance_Efflux_Pumps;Probable outer membrane component of multidrug efflux pump;	0	0.0555556
Virulence, Disease and Defense;Adhesion;Adhesion_of_Campylobacter;Major cell-binding factor precursor PebA;	0	0.0555556
Metabolism of Aromatic Compounds;Peripheral pathways for catabolism of aromatic compounds;Toluene_degradation;toluenesulfonate zinc-independent alcohol dehydrogenase;	0	0.0555556
Virulence, Disease and Defense;Resistance to antibiotics and toxic compounds;Methicillin_resistance_in_Staphylococci;FemC, factor involved in methicillin resistance;	0	0.0555556
Respiration;Electron accepting reactions;Tetrathionate_respiration;Tetrathionate reductase sensory transduction histidine kinase;	0	0.111111
Carbohydrates;CO2 fixation;Photorespiration_(oxidative_C2_cycle);Malate synthase (EC 2.3.3.9);	0	0.777778
Dormancy and Sporulation;Spore_germination;Germination-specific N-acetylmuramoyl-L-alanine amidase (EC 3.5.1.28), cell wall hydrolase CwlD;	0	0.0555556
Motility and Chemotaxis;Flagellar motility in Prokaryota;Flagellar_motility;Signal transduction protein CetB, mediates an energy taxis response;	0	0.111111
DNA Metabolism;DNA repair;DNA_Repair_Base_Excision;ATP-dependent DNA ligase (EC 6.5.1.1) clustered with Ku protein, LigD;	0	0.0555556
Respiration;Electron accepting reactions;Terminal_cytochrome_C_oxidases;Cytochrome c oxidase subunit CcoN (EC 1.9.3.1);	0	0.166667
Nitrogen Metabolism;Nitrate_and_nitrite_ammonification;Nitrate ABC transporter, nitrate-binding protein;	0	0.0555556
Respiration;Soluble_cytochromes_and_functionally_related_electron_carriers;Cytochrome c553;	0	0.0555556
Iron acquisition and metabolism;Campylobacter_Iron_Metabolism;Enterochelin uptake ATP-binding protein;	0	0.0555556
Protein Metabolism;Protein processing and modification;N-linked_Glycosylation_in_Bacteria;N-linked glycosylation glycosyltransferase PglG;	0	0.0555556
Carbohydrates;CO2 fixation;Calvin-Benson_cycle;Ribose 1,5-bisphosphate or 5-ribose-1,2-cyclic phosphate dehydrogenase;	0	0.0555556
Clustering-based subsystems;Catabolism of an unknown compound;CBSS-262316.1.peg.2929;COG2071: predicted glutamine amidotransferases in hypothetical Actinobacterial gene cluster;	0	0.0555556
Regulation and Cell signaling;Regulation of virulence;SpeB-SpeF_extended_regulon;RopB;	0	0.0555556
Regulation and Cell signaling;Two-component_regulatory_systems_in_Campylobacter;Flagellar sensory histidine kinase FlgS;	0	0.0555556
Carbohydrates;Organic acids;Propionyl-CoA_to_Succinyl-CoA_Module;Propionyl-CoA carboxylase biotin-containing subunit (EC 6.4.1.3);	0	0.0555556
Regulation and Cell signaling;Two-component_regulatory_systems_in_Campylobacter;Signal-transduction regulatory protein FlgR;	0	0.111111
Amino Acids and Derivatives;Arginine; urea cycle, polyamines;Arginine_and_Ornithine_Degradation;Arginine/ornithine ABC transporter, ATP-binding protein AotP;	0	0.0555556
Stress Response;Osmotic stress;Choline_and_Betaine_Uptake_and_Betaine_Biosynthesis;Sarcosine oxidase beta subunit (EC 1.5.3.1);	0	0.0555556
Membrane Transport;Protein and nucleoprotein secretion system, Type IV;Type_4_conjugative_transfer_system,_IncI1_type;Plasmid conjugative transfer endonuclease;	0	0.277778
Nucleosides and Nucleotides;Detoxification;Nudix_proteins_(nucleoside_triphosphate_hydrolases);Low G+C gram positive nudix hydrolase YtkD (EC 3.6.-.-);	0	0.111111
Metabolism of Aromatic Compounds;Peripheral pathways for catabolism of aromatic compounds;Chloroaromatic_degradation_pathway;3-oxoadipate CoA-transferase subunit A (EC 2.8.3.6);	0	0.0555556
Membrane Transport;Protein and nucleoprotein secretion system, Type IV;Type_4_conjugative_transfer_system,_IncI1_type;IncI1 plasmid conjugative transfer protein TraG;	0	0.111111
Respiration;Electron accepting reactions;Ubiquinone_Menaquinone-cytochrome_c_reductase_complexes;ubiquinol cytochrome C oxidoreductase, cytochrome C1 subunit;	0	0.111111
Metabolism of Aromatic Compounds;Peripheral pathways for catabolism of aromatic compounds;p-Hydroxybenzoate_degradation;P-hydroxybenzoate hydroxylase (EC 1.14.13.2);	0	0.0555556
Membrane Transport;Protein and nucleoprotein secretion system, Type IV;Type_4_conjugative_transfer_system,_IncI1_type;IncI1 plasmid conjugative transfer inner membrane protein PilR;	0	0.111111
Carbohydrates;Monosaccharides;D-gluconate_and_ketogluconates_metabolism;Gluconate operon transcriptional repressor;	0	0.111111
Carbohydrates;CO2 fixation;Carboxysome;Carbon dioxide concentrating mechanism protein CcmL;	0	0.166667
Respiration;Electron donating reactions;Respiratory_Complex_I;NAD(P)H-quinone oxidoreductase chain K (EC 1.6.5.2);	0	0.0555556
Dormancy and Sporulation;Sporulation_gene_orphans;Stage V sporulation protein whose disruption leads to the production of immature spores (SpoVK);	0	0.0555556
Respiration;Biogenesis_of_c-type_cytochromes;Cytochrome c heme lyase subunit CcmH;	0	0.5
Iron acquisition and metabolism;Campylobacter_Iron_Metabolism;Putative heme oxygenase;	0	0.0555556
Cofactors, Vitamins, Prosthetic Groups, Pigments;Tetrapyrroles;Experimental_tye;Putative oxidoreductase ferredoxin-type protein, clusters with CPO;	0	0.0555556
Cell Wall and Capsule;Cell wall of Mycobacteria;mycolic_acid_synthesis;Phenolpthiocerol synthesis polyketide synthase ppsA;	0	0.0555556
Respiration;Electron accepting reactions;Terminal_cytochrome_C_oxidases;Type cbb3 cytochrome oxidase biogenesis protein CcoG, involved in Cu oxidation;	0	0.111111
Carbohydrates;CO2 fixation;CO2_uptake,_carboxysome;RuBisCO operon transcriptional regulator CbbR;	0	0.0555556
Respiration;Electron donating reactions;Hydrogenases;Quinone-reactive Ni/Fe hydrogenase, cytochrome b subunit;	0	0.0555556
Clustering-based subsystems;Type III secretion system, extended;Type_III_secretion_systems,_extended;Invasion protein InvA;	0	0.0555556
Nitrogen Metabolism;Nitrate_and_nitrite_ammonification;Periplasmic nitrate reductase component NapL;	0	0.0555556
Carbohydrates;Monosaccharides;D-gluconate_and_ketogluconates_metabolism;Gluconate 2-dehydrogenase (EC 1.1.99.3), membrane-bound, flavoprotein;	0	0.277778
Carbohydrates;Central carbohydrate metabolism;Pyruvate_Alanine_Serine_Interconversions;Omega-amino acid--pyruvate aminotransferase (EC 2.6.1.18);	0	0.0555556
Nucleosides and Nucleotides;Detoxification;Nudix_proteins_(nucleoside_triphosphate_hydrolases);Uridine diphosphate glucose pyrophosphatase (EC 3.6.1.45);	0	0.0555556
Membrane Transport;Protein and nucleoprotein secretion system, Type IV;Type_4_conjugative_transfer_system,_IncI1_type;IncI1 plasmid conjugative transfer protein PilL;	0	0.111111
DNA Metabolism;DNA repair;DNA_repair,_bacterial_UvrD_and_related_helicases;ATP-dependent DNA helicase UvrD/PcrA/Rep, epsilon proteobacterial type 2;	0	0.222222
Protein Metabolism;Protein biosynthesis;Ribosome_biogenesis_bacterial;Similar to ribosomal large subunit pseudouridine synthase D, TTE1780-type;	0	0.0555556
Protein Metabolism;Protein biosynthesis;Translation_elongation_factor_G_family;Tetracycline resistance protein TetO;	0	0.888889
Carbohydrates;Monosaccharides;D-Tagatose_and_Galactitol_Utilization;PTS system, tagatose-specific IIBC component (EC 2.7.1.69);	0	0.222222
Amino Acids and Derivatives;Branched-chain amino acids;Leucine_Degradation_and_HMG-CoA_Metabolism;Acetoacetyl-CoA synthetase (EC 6.2.1.16);	0	0.111111
Metabolism of Aromatic Compounds;Peripheral pathways for catabolism of aromatic compounds;Biphenyl_Degradation;biphenyl-2,3-diol 1,2-dioxygenase III-related protein;	0	0.111111
Membrane Transport;ECF_class_transporters;Transmembrane component BioN of energizing module of biotin ECF transporter;	0	0.0555556
Nitrogen Metabolism;Nitrogen_fixation;NifY protein;	0	0.0555556
Phages, Prophages, Transposable elements, Plasmids;Phages, Prophages;Listeria_phi-A118-like_prophages;Terminase small subunit [Bacteriophage A118];	0	0.0555556
Cell Division and Cell Cycle;Cyanobacterial_Circadian_Clock;Circadian input kinase A;	0	0.111111
Metabolism of Aromatic Compounds;Peripheral pathways for catabolism of aromatic compounds;Phenylpropanoid_compound_degradation;Probable VANILLIN dehydrogenase oxidoreductase protein (EC 1.-.-.-);	0	0.111111
Nitrogen Metabolism;Denitrification;Nitrous-oxide reductase (EC 1.7.99.6);	0	0.666667
Membrane Transport;Protein and nucleoprotein secretion system, Type IV;Type_4_conjugative_transfer_system,_IncI1_type;IncI1 plasmid conjugative transfer NusG-type transcription antiterminator TraB;	0	0.0555556
Membrane Transport;Uni- Sym- and Antiporters;Sodium_Hydrogen_Antiporter;Na(+) H(+) antiporter subunit F;	0	0.0555556
Cofactors, Vitamins, Prosthetic Groups, Pigments;NAD and NADP;NAD_and_NADP_cofactor_biosynthesis_global;N-Ribosylnicotinamide phosphorylase (EC 2.4.2.1);	0	0.0555556
Respiration;Electron accepting reactions;Tetrathionate_respiration;Tetrathionate reductase subunit C;	0	0.0555556
Carbohydrates;Organic acids;Isobutyryl-CoA_to_Propionyl-CoA_Module;Methylmalonate-semialdehyde dehydrogenase (EC 1.2.1.27);	0	0.166667
Membrane Transport;Protein and nucleoprotein secretion system, Type IV;Type_4_conjugative_transfer_system,_IncI1_type;IncI1 plasmid conjugative transfer protein TraC;	0	0.0555556
DNA Metabolism;DNA repair;DNA_repair,_bacterial_UvrD_and_related_helicases;ATP-dependent DNA helicase UvrD/PcrA/Rep, epsilon proteobacterial type 1;	0	0.0555556
Respiration;Electron donating reactions;Succinate_dehydrogenase;fumarate reductase/succinate dehydrogenase flavoprotein, N-terminal:FAD dependent oxidoreductase;	0	0.0555556
Carbohydrates;One-carbon Metabolism;Methanogenesis_from_methylated_compounds;Trimethylamine:corrinoid methyltransferase;	0	0.0555556
Metabolism of Aromatic Compounds;Metabolism of central aromatic intermediates;Catechol_branch_of_beta-ketoadipate_pathway;Muconolactone isomerase (EC 5.3.3.4),putative;	0	0.0555556
Iron acquisition and metabolism;Campylobacter_Iron_Metabolism;Enterochelin uptake periplasmic binding protein;	0	0.0555556
Iron acquisition and metabolism;Campylobacter_Iron_Metabolism;Putative lipoprotein, similar to CjrA of Escherichia coli O164;	0	0.111111
Clustering-based subsystems;Type III secretion system, extended;Type_III_secretion_systems,_extended;Surface presentation of antigens protein SpaQ;	0	0.0555556
Nitrogen Metabolism;Denitrification;Nitrous oxide reductase maturation protein NosD;	0	0.222222
Motility and Chemotaxis;Flagellar motility in Prokaryota;Flagellar_motility;Putative lipoprotein required for motility;	0	0.0555556
Respiration;Electron accepting reactions;Anaerobic_respiratory_reductases;Thiosulfate reductase precursor (EC 1.-.-.-);	0	0.0555556
Virulence;Type III, Type IV, Type VI, ESAT secretion systems;Type_4_secretion_and_conjugative_transfer;Conjugative transfer protein TrbB;	0	0.111111
Carbohydrates;Monosaccharides;L-Arabinose_utilization;alternative Ribulokinase (EC 2.7.1.16);	0	0.0555556
DNA Metabolism;DNA replication;DNA-replication;Arrested fork binding;	0	0.0555556
Carbohydrates;Monosaccharides;Fructose_utilization;Fructose ABC transporter, ATP-binding component FrcA;	0	0.111111
Motility and Chemotaxis;Flagellar motility in Prokaryota;Flagellum;Flagellar sensor histidine kinase FleS;	0	0.0555556
Carbohydrates;Central carbohydrate metabolism;Pyruvate_metabolism_II:_acetyl-CoA,_acetogenesis_from_pyruvate;Dihydrolipoamide dehydrogenase of pyruvate dehydrogenase complex (EC 1.8.1.4);	0	0.166667
Amino Acids and Derivatives;Aromatic amino acids and derivatives;Aromatic_amino_acid_degradation;Kynurenine formamidase, bacterial (EC 3.5.1.9);	0	0.111111
Carbohydrates;Monosaccharides;D-ribose_utilization;Ribose/xylose/arabinose/galactoside ABC-type transport systems, periplasmic sugar binding protein;	0	0.166667
Amino Acids and Derivatives;Arginine; urea cycle, polyamines;Arginine_and_Ornithine_Degradation;Arginine/ornithine ABC transporter, periplasmic arginine/ornithine binding protein;	0	0.111111
Iron acquisition and metabolism;Siderophores;Siderophore_Pyoverdine;PvdE, pyoverdine ABC export system, fused ATPase and permease components;	0	0.0555556
Membrane Transport;Uni- Sym- and Antiporters;Sodium_Hydrogen_Antiporter;Na(+) H(+) antiporter subunit C;	0	0.0555556
Cell Wall and Capsule;Capsular and extracellular polysacchrides;Capsular_surface_virulence_antigen_loci;Vi polysaccharide export ATP-binding protein vexC;	0	0.0555556
Iron acquisition and metabolism;Campylobacter_Iron_Metabolism;Enterochelin uptake permease CeuB;	0	0.0555556
Iron acquisition and metabolism;Heme,_hemin_uptake_and_utilization_systems_in_GramPositives;Heme ABC transporter (Streptococcus), heme and hemoglobin-binding protein SiaA/HtsA;	0	0.166667
Clustering-based subsystems;PA0057_cluster;LysR-family transcriptional regulator clustered with PA0057;	0	0.0555556
Iron acquisition and metabolism;Campylobacter_Iron_Metabolism;Ferric siderophore transport system, biopolymer transport protein ExbD;	0	0.0555556
Protein Metabolism;Selenoproteins;Glycine_reductase,_sarcosine_reductase_and_betaine_reductase;Glycine/sarcosine/betaine reductase component C chain 2;	0	0.0555556
Fatty Acids, Lipids, and Isoprenoids;Polyhydroxybutyrate_metabolism;Intracellular PHB depolymerase (EC 3.1.1.-);	0	0.0555556
Metabolism of Aromatic Compounds;Cresol_degradation;4-cresol dehydrogenase [hydroxylating] flavoprotein subunit (EC 1.17.99.1);	0	0.0555556
Cell Wall and Capsule;Peptidoglycan_Biosynthesis;Membrane-bound lytic murein transglycosylase B (EC 3.2.1.-);	0	0.0555556
RNA Metabolism;Transcription;Transcription_initiation,_bacterial_sigma_factors;Serine protease precursor MucD/AlgY associated with sigma factor RpoE;	0	0.0555556
Amino Acids and Derivatives;Arginine; urea cycle, polyamines;Urea_decomposition;Urea carboxylase-related ABC transporter, periplasmic substrate-binding protein;	0	0.111111
Membrane Transport;Protein and nucleoprotein secretion system, Type IV;Type_4_conjugative_transfer_system,_IncI1_type;IncI1 plasmid conjugative transfer protein TraR;	0	0.0555556
Membrane Transport;Ton_and_Tol_transport_systems;Putative Ton-B dependent hemine receptor;	0	0.166667
Membrane Transport;Protein and nucleoprotein secretion system, Type IV;Type_4_conjugative_transfer_system,_IncI1_type;IncI1 plasmid conjugative transfer protein PilK;	0	0.0555556
Amino Acids and Derivatives;Proline and 4-hydroxyproline;Proline,_4-hydroxyproline_uptake_and_utilization;Not a Proline racemase, nor 4-hydroxyproline epimerase [missing catalytic residues];	0	0.0555556
Membrane Transport;Protein and nucleoprotein secretion system, Type IV;Type_4_conjugative_transfer_system,_IncI1_type;IncI1 plasmid pilus assembly protein PilO;	0	0.111111
Carbohydrates;Organic acids;Isobutyryl-CoA_to_Propionyl-CoA_Module;Enoyl-CoA hydratase [valine degradation] (EC 4.2.1.17);	0	0.111111
Virulence, Disease and Defense;Invasion and intracellular resistance;Salmonella_invasion_locus;Surface presentation of antigens protein SpaS;	0	0.333333
Membrane Transport;Ton_and_Tol_transport_systems;putative TolA function;	0	0.0555556
Carbohydrates;Aminosugars;N-Acetyl-Galactosamine_and_Galactosamine_Utilization;Beta-galactosidase 3;	0	0.111111
Membrane Transport;Transport_of_Nickel_and_Cobalt;Predicted cobalt transporter CbtC;	0	0.0555556
Phosphorus Metabolism;Phosphate_metabolism;Apolipoprotein N-acyltransferase (EC 2.3.1.-);	0	0.5
Respiration;Electron accepting reactions;Terminal_cytochrome_C_oxidases;Cytochrome c oxidase subunit CcoP (EC 1.9.3.1);	0	0.111111
Carbohydrates;Sugar alcohols;Di-Inositol-Phosphate_biosynthesis;Inositol-1-monophosphatase (EC 3.1.3.25);	0	0.111111
Virulence;Type III, Type IV, Type VI, ESAT secretion systems;Type_4_secretion_and_conjugative_transfer;IncQ plasmid conjugative transfer DNA nicking endonuclease TraR (pTi VirD2 homolog);	0	0.0555556
Amino Acids and Derivatives;Arginine; urea cycle, polyamines;Urea_decomposition;Urea carboxylase (EC 6.3.4.6);	0	0.333333
Iron acquisition and metabolism;Campylobacter_Iron_Metabolism;Nonheme iron-containing ferritin;	0	0.611111
Respiration;Electron donating reactions;Respiratory_Complex_I;NADH-quinone oxidoreductase chain F 2 (EC 1.6.99.5);	0	0.0555556
Amino Acids and Derivatives;Arginine; urea cycle, polyamines;Arginine_Biosynthesis_extended;Predicted arginine uptake transporter;	0	0.0555556
Cofactors, Vitamins, Prosthetic Groups, Pigments;Folate and pterines;Pterin_biosynthesis;Sepiapterin reductase (EC 1.1.1.153);	0	0.0555556
Carbohydrates;Central carbohydrate metabolism;Pyruvate_metabolism_I:_anaplerotic_reactions,_PEP;Membrane protein associated with oxaloacetate decarboxylase;	0	0.0555556
Miscellaneous;ZZ_gjo_need_homes;Putative heat shock protein YegD;	0	0.722222
Amino Acids and Derivatives;Arginine; urea cycle, polyamines;Urea_decomposition;Urea carboxylase-related ABC transporter, permease protein;	0	0.111111
Carbohydrates;One-carbon Metabolism;Serine-glyoxylate_cycle;decarboxylase;	0	0.222222
Respiration;Electron donating reactions;Hydrogenases;Nickel-dependent hydrogenase, large subunit;	0	0.0555556
Dormancy and Sporulation;Spore_germination;Uncharacterized spore germination protein YndD;	0	0.0555556
Stress Response;Osmotic stress;Ectoine_biosynthesis_and_regulation;Putative regulatory protein associated with the ectoine operon;	0	0.0555556
Motility and Chemotaxis;Bacterial_Chemotaxis;Chemotaxis protein CheX;	0	0.222222
Respiration;Soluble_cytochromes_and_functionally_related_electron_carriers;Cytochrome c4;	0	0.111111
Protein Metabolism;Secretion;Protein_secretion_by_ABC-type_exporters;ABC exporter for hemopore HasA, ATP-binding component HasD;	0	0.0555556
Clustering-based subsystems;Type III secretion system related;CBSS-343509.6.peg.2644;Type III secretion thermoregulatory protein (LcrF,VirF,transcription regulation of virulence plasmid);	0	0.0555556
Virulence, Disease and Defense;Toxins and superantigens;Cytolethal_distending_toxin_of_Campylobacter_jejuni;Cytolethal distending toxin subunit C;	0	0.0555556
Membrane Transport;Protein and nucleoprotein secretion system, Type IV;Mannose-sensitive_hemagglutinin_type_4_pilus;MSHA biogenesis protein MshE;	0	0.111111
Cofactors, Vitamins, Prosthetic Groups, Pigments;Coenzyme B;Coenzyme_B_synthesis;Coenzyme B synthesis from 2-oxoglutarate: steps 1, 6, and 10;	0	0.111111
Virulence, Disease and Defense;Toxins and superantigens;Cytolethal_distending_toxin_of_Campylobacter_jejuni;Cytolethal distending toxin subunit A;	0	0.0555556
RNA Metabolism;RNA processing and modification;Ribonuclease_H;Ribonuclease HIII (EC 3.1.26.4);	0	0.444444
Carbohydrates;Monosaccharides;2-Ketogluconate_Utilization;2-ketogluconate 6-phosphate reductase (EC 1.1.1.43);	0	0.0555556
Clustering-based subsystems;Type III secretion system, extended;Type_III_secretion_systems,_extended;Type III secretion outermembrane contact sensing protein( yopN,Yop4b,LcrE);	0	0.0555556
Metabolism of Aromatic Compounds;Peripheral pathways for catabolism of aromatic compounds;Biphenyl_Degradation;2,3-dihydroxybiphenyl 1,2-dioxygenase;	0	0.111111
Iron acquisition and metabolism;Hemin_transport_system;Hemin uptake protein HemP;	0	0.222222
Nitrogen Metabolism;Denitrification;Nitrous oxide reductase maturation transmembrane protein NosY;	0	0.111111
Metabolism of Aromatic Compounds;Benzoate_transport_and_degradation_cluster;Benzoate transport, ATP binding protein;	0	0.0555556
Cell Wall and Capsule;Gram-Negative cell wall components;LOS_core_oligosaccharide_biosynthesis;Lipopolysaccharide core biosynthesis protein RfaZ;	0	0.222222
RNA Metabolism;Transcription;RNA_polymerase_bacterial;DNA-directed RNA polymerase gamma subunit (EC 2.7.7.6);	0	0.0555556
Dormancy and Sporulation;Sporulation_gene_orphans;Stage II sporulation protein M (SpoIIM);	0	0.0555556
Virulence, Disease and Defense;Invasion and intracellular resistance;Salmonella_invasion_locus;Chaperone protein SicA (Salmonella invasin chaperone);	0	0.0555556
Amino Acids and Derivatives;Branched-chain amino acids;Isoleucine_degradation;Probable acyl-CoA dehydrogenase (EC 1.3.99.3);	0	0.0555556
Iron acquisition and metabolism;Campylobacter_Iron_Metabolism;Haemin uptake system permease protein;	0	0.0555556
Phages, Prophages, Transposable elements, Plasmids;Transposable elements;Tn552;Tn552 transposase;	0	0.0555556
Cell Wall and Capsule;Capsular and extracellular polysacchrides;Pseudaminic_Acid_Biosynthesis;Pseudaminic acid biosynthesis protein PseA, possible Pse5Ac7Ac acetamidino synthase;	0	0.0555556
Motility and Chemotaxis;Flagellar motility in Prokaryota;Flagellar_motility;Motility accessory factor;	0	0.222222
Virulence, Disease and Defense;Invasion and intracellular resistance;Listeria_surface_proteins:_Internalin-like_proteins;Internalin A (LPXTG motif);	0	0.111111
Iron acquisition and metabolism;Campylobacter_Iron_Metabolism;Putative iron-uptake ABC transport system ATP-binding protein;	0	0.0555556
Membrane Transport;Protein and nucleoprotein secretion system, Type IV;Type_IV_pilus;Type IV fimbrial biogenesis protein PilX;	0	0.0555556
Miscellaneous;ZZ_gjo_need_homes;Cob(I)alamin adenosyltransferase fragment;	0	0.0555556
Carbohydrates;Organic acids;Tricarballylate_Utilization;TcuC: integral membrane protein used to transport tricarballylate across the cell membrane;	0	0.0555556
Carbohydrates;Monosaccharides;Mannose_Metabolism;Transcriptional regulator of mannoside utilization, variant 2, LacI family;	0	0.111111
Nitrogen Metabolism;Nitrogen_fixation;Nitrogenase (molybdenum-iron) beta chain (EC 1.18.6.1);	0	0.166667
Cofactors, Vitamins, Prosthetic Groups, Pigments;Tetrapyrroles;Experimental_tye;Hypothetical membrane protein, possible involvement in cytochrome functioning/assembly;	0	0.111111
Amino Acids and Derivatives;Arginine; urea cycle, polyamines;Urea_decomposition;Urea carboxylase-related aminomethyltransferase (EC 2.1.2.10);	0	0.222222
Metabolism of Aromatic Compounds;Metabolism of central aromatic intermediates;Salicylate_and_gentisate_catabolism;Putative n-hydroxybenzoate hydroxylase;	0	0.333333
Carbohydrates;Organic acids;Tricarballylate_Utilization;TcuR: regulates tcuABC genes used in utilization of tricarballylate;	0	0.166667
Motility and Chemotaxis;Flagellar motility in Prokaryota;Flagellar_motility;Motility integral membrane protein;	0	0.0555556
Metabolism of Aromatic Compounds;Metabolism of central aromatic intermediates;Protocatechuate_branch_of_beta-ketoadipate_pathway;Protocatechuate 3,4-dioxygenase beta chain (EC 1.13.11.3);	0	0.222222
Amino Acids and Derivatives;Proline and 4-hydroxyproline;Proline,_4-hydroxyproline_uptake_and_utilization;D-amino-acid oxidase (EC 1.4.3.3);	0	0.0555556
Respiration;Formate_hydrogenase;Putative formate dehydrogenase, cytochrome B subunit (EC 1.2.1.2);	0	0.0555556
Membrane Transport;Protein and nucleoprotein secretion system, Type IV;Mannose-sensitive_hemagglutinin_type_4_pilus;MSHA biogenesis protein MshG;	0	0.333333
Phosphorus Metabolism;Phosphate_metabolism;response regulator in two-component regulatory system with PhoQ;	0	0.166667
Carbohydrates;Organic acids;Malonate_decarboxylase;Malonate decarboxylase beta subunit;	0	0.333333
Virulence, Disease and Defense;Invasion and intracellular resistance;Listeria_surface_proteins:_Internalin-like_proteins;Internalin-like protein (LPXTG motif) Lin0290 homolog;	0	0.0555556
Protein Metabolism;Protein degradation;Protein_degradation;Arginine-tRNA-protein transferase (EC 2.3.2.8);	0	0.0555556
Nitrogen Metabolism;Denitrification;Nitrous oxide reductase maturation protein NosF (ATPase);	0	0.0555556
Iron acquisition and metabolism;Campylobacter_Iron_Metabolism;Hemerythrin-like iron-binding protein;	0	0.277778
Respiration;Electron donating reactions;NiFe_hydrogenase_maturation;Energy-conserving hydrogenase (ferredoxin), subunit A;	0	0.0555556
Virulence;Type III, Type IV, Type VI, ESAT secretion systems;Type_4_secretion_and_conjugative_transfer;IncN plasmid KikA protein;	0	0.0555556
Stress Response;Oxidative stress;Oxidative_stress;Probable peroxiredoxin (EC 1.11.1.15);	0	0.111111
Clustering-based subsystems;Bacterial_RNA-metabolizing_Zn-dependent_hydrolases;Zn-dependent hydrolase, RNA-metabolising;	0	0.0555556
Cell Wall and Capsule;Gram-Negative cell wall components;Lipid_A_modifications;Lipid A 3-O-deacylase;	0	0.111111
Regulation and Cell signaling;cAMP_signaling_in_bacteria;cyclolysin secretion ATP-binding protein;	0	0.0555556
Carbohydrates;Aminosugars;Chitin_and_N-acetylglucosamine_utilization;hypothetical oxidoreductase related to N-acetylglucosamine utilization;	0	0.0555556
Potassium metabolism;Potassium_homeostasis;TrkA-N:Sodium/hydrogen exchanger;	0	0.333333
Cofactors, Vitamins, Prosthetic Groups, Pigments;Riboflavin, FMN, FAD;Flavodoxin;Hypothetical flavoprotein YqcA (clustered with tRNA pseudouridine synthase C);	0	0.222222
Carbohydrates;One-carbon Metabolism;Serine-glyoxylate_cycle;cytosolic long-chain acyl-CoA thioester hydrolase family protein;	0	0.0555556
Clustering-based subsystems;CBSS-261594.1.peg.2640;Hypothetical protein, sulfurtransferase domain;	0	0.111111
Carbohydrates;Sugar alcohols;Ribitol,_Xylitol,_Arabitol,_Mannitol_and_Sorbitol_utilization;D-ribulokinase (EC 2.7.1.47);	0	0.0555556
Respiration;ATP synthases;V-Type_ATP_synthase;V-type ATP synthase subunit G (EC 3.6.3.14);	0	0.0555556
Amino Acids and Derivatives;Lysine, threonine, methionine, and cysteine;Methionine_Biosynthesis;O-acetylhomoserine sulfhydrylase (EC 2.5.1.49);	0	0.111111
Amino Acids and Derivatives;Lysine, threonine, methionine, and cysteine;Methionine_Biosynthesis;SAM-dependent methlytransferase YrrT;	0	0.111111
Respiration;Biogenesis_of_cytochrome_c_oxidases;Copper metallochaperone, bacterial analog of Cox17 protein;	0	0.0555556
Carbohydrates;Di- and oligosaccharides;Trehalose_Biosynthesis;Trehalose synthase (EC 5.4.99.16);	0	0.0555556
Virulence, Disease and Defense;Resistance to antibiotics and toxic compounds;Cobalt-zinc-cadmium_resistance;Cation efflux system protein CusA;	0	0.277778
Membrane Transport;Protein and nucleoprotein secretion system, Type IV;Type_4_conjugative_transfer_system,_IncI1_type;IncI1 plasmid conjugative transfer prepilin PilS;	0	0.0555556
Membrane Transport;Choline_Transport;Choline-binding lipoprotein;	0	0.0555556
Cofactors, Vitamins, Prosthetic Groups, Pigments;Tetrapyrroles;Chlorophyll_Biosynthesis;Mg-protoporphyrin O-methyltransferase (EC 2.1.1.11);	0	0.0555556
Cofactors, Vitamins, Prosthetic Groups, Pigments;Quinone cofactors;Coenzyme_PQQ_synthesis;Coenzyme PQQ synthesis protein C;	0	0.166667
Cell Wall and Capsule;Capsular and extracellular polysacchrides;Pseudaminic_Acid_Biosynthesis;C4 aminotransferase specific for PseB product (PseC, second step of pseudaminic acid biosynthesis);	0	0.0555556
Iron acquisition and metabolism;Siderophores;Siderophore_pyochelin;Enantio-pyochelin synthetase PchF, non-ribosomal peptide synthetase module;	0	0.0555556
Carbohydrates;Monosaccharides;L-rhamnose_utilization;Aldehyde dehydrogenase A (EC 1.2.1.22);	0	0.222222
Dormancy and Sporulation;Spore_germination;Spore cortex-lytic enzyme, N-acetylglucosaminidase SleL (EC 3.2.1.-);	0	0.111111
Cofactors, Vitamins, Prosthetic Groups, Pigments;Folate and pterines;Folate_Biosynthesis;Alternative dihydrofolate reductase 2;	0	0.111111
Virulence, Disease and Defense;Adhesion;Adhesion_of_Campylobacter;Amino-acid ABC transporter ATP-binding protein PebC;	0	0.222222
Cell Wall and Capsule;Capsular and extracellular polysacchrides;Alginate_metabolism;poly(beta-D-mannuronate) lyase (EC 4.2.2.3);	0	0.111111
RNA Metabolism;RNA processing and modification;RNA_processing_and_degradation,_bacterial;3'-to-5' oligoribonuclease B, Bacillus type;	0	0.166667
Secondary Metabolism;Plant Octadecanoids;Octadecanoids;Oxidase;	0	0.111111
Iron acquisition and metabolism;Heme,_hemin_uptake_and_utilization_systems_in_GramPositives;Heme ABC transporter (Streptococcus), permease protein;	0	0.0555556
Carbohydrates;Monosaccharides;L-rhamnose_utilization;Lactaldehyde dehydrogenase involved in fucose or rhamnose utilization (EC 1.2.1.22);	0	0.277778
Nitrogen Metabolism;Nitrogen_fixation;Nitrogenase (iron-iron) reductase and maturation protein AnfH;	0	0.0555556
Carbohydrates;Central carbohydrate metabolism;TCA_Cycle;Putative malate dehydrogenase (EC 1.1.1.37), similar to archaeal MJ1425;	0	0.0555556
Nitrogen Metabolism;Nitrogen_fixation;Nitrogenase (molybdenum-iron) alpha chain (EC 1.18.6.1);	0	0.111111
Carbohydrates;Monosaccharides;L-rhamnose_utilization;Transcriptional regulator of rhamnose utilization, LacI family;	0	0.222222
Respiration;Electron accepting reactions;Anaerobic_respiratory_reductases;heterodisulfide reductase, subunit E, putative;	0	0.0555556
Regulation and Cell signaling;Quorum sensing and biofilm formation;Biofilm_formation_in_Staphylococcus;Bifunctional autolysin Atl;	0	0.0555556
Motility and Chemotaxis;Flagellar motility in Prokaryota;Flagellum;Flagellar protein FlbD;	0	0.111111
Carbohydrates;Sugar alcohols;Erythritol_utilization;Predicted erythritol ABC transporter 2, permease component;	0	0.0555556
Membrane Transport;ABC transporters;ABC_transporter_tungstate_(TC_3.A.1.6.2);ABC-type tungstate transport system, permease protein;	0	0.111111
Metabolism of Aromatic Compounds;Metabolism of central aromatic intermediates;Salicylate_and_gentisate_catabolism;Maleate cis-trans isomerase (EC 5.2.1.1);	0	0.0555556
Virulence, Disease and Defense;Adhesion;Adhesion_of_Campylobacter;Surface-exposed lipoprotein JlpA;	0	0.0555556
Cell Division and Cell Cycle;Bacterial_Cytoskeleton;Cell-shape determining protein MreBH;	0	0.0555556
Nucleosides and Nucleotides;Hydantoin_metabolism;Hydantoin utilization protein A;	0	0.0555556
Membrane Transport;Transport_of_Nickel_and_Cobalt;Nickel transport ATP-binding protein nikE2 (TC 3.A.1.5.3);	0	0.0555556
Respiration;Carbon_monoxide_induced_hydrogenase;CO dehydrogenase/acetyl-CoA synthase, acetyl-CoA synthase subunit (EC 2.3.1.169);	0	0.333333
Metabolism of Aromatic Compounds;Benzoate_transport_and_degradation_cluster;Benzoate transport, inner-membrane translocator;	0	0.0555556
Amino Acids and Derivatives;Aromatic amino acids and derivatives;Chorismate_Synthesis;Periplasmic chorismate mutase I precursor (EC 5.4.99.5);	0	0.0555556
Carbohydrates;Organic acids;Propionyl-CoA_to_Succinyl-CoA_Module;B12 binding domain of Methylmalonyl-CoA mutase (EC 5.4.99.2);	0	1.16667
Nitrogen Metabolism;Amidase_clustered_with_urea_and_nitrile_hydratase_functions;Amidase clustered with urea ABC transporter and nitrile hydratase functions;	0	0.0555556
Protein Metabolism;Protein processing and modification;N-linked_Glycosylation_in_Bacteria;Oligosaccharyltransferase PglB (EC 2.4.1.119);	0	0.111111
Respiration;ATP synthases;F0F1-type_ATP_synthase;ATP synthase B' chain (EC 3.6.3.14);	0	0.0555556
Cell Wall and Capsule;Capsular and extracellular polysacchrides;Capsular_heptose_biosynthesis;Phosphoheptose isomerase 2 (EC 5.3.1.-);	0	0.0555556
Metabolism of Aromatic Compounds;Metabolism of central aromatic intermediates;Central_meta-cleavage_pathway_of_aromatic_compound_degradation;Protocatechuate 4,5-dioxygenase beta chain (EC 1.13.11.8);	0	0.166667
Cell Wall and Capsule;Capsular and extracellular polysacchrides;Rhamnose_containing_glycans;Capsular polysaccharide biosynthesis/export periplasmic protein WcbA;	0	0.0555556
Respiration;Electron donating reactions;Formate_dehydrogenase;Formate dehydrogenase H (EC 1.2.1.2);	0	0.388889
Phosphorus Metabolism;Phosphate_metabolism;Phosphatase, Ppx/GppA family;	0	0.0555556
Amino Acids and Derivatives;Aromatic amino acids and derivatives;Bacilysin_biosynthesis;Bacilysin biosynthesis oxidoreductase BacC;	0	0.0555556
Motility and Chemotaxis;Flagellar motility in Prokaryota;Flagellar_motility;Signal transduction protein CetA, mediates an energy taxis response;	0	0.0555556
Carbohydrates;Monosaccharides;D-Galacturonate_and_D-Glucuronate_Utilization;2-dehydro-3-deoxyphosphogluconate aldolase (EC 4.1.2.14);	0	0.0555556
Amino Acids and Derivatives;Aromatic amino acids and derivatives;Chorismate:_Intermediate_for_synthesis_of_PAPA_antibiotics,_PABA,_anthranilate,_3-hydroxyanthranilate_and_more.;Isochorismate synthase (EC 5.4.4.2);	0	0.0555556
Carbohydrates;Monosaccharides;Fructose_utilization;Fructose ABC transporter, permease component FrcC;	0	0.0555556
Carbohydrates;Monosaccharides;L-fucose_utilization_temp;L-fuconate dehydratase (EC 4.2.1.68);	0	0.111111
Carbohydrates;Di- and oligosaccharides;Maltose_and_Maltodextrin_Utilization;Predicted maltose transporter MalT;	0	0.0555556
Cell Wall and Capsule;Capsular and extracellular polysacchrides;Serotype_determining_Capsular_polysaccharide_biosynthesis_in_Staphylococcus;Capsular polysaccharide synthesis enzyme Cap8E;	0	0.111111
Amino Acids and Derivatives;Arginine; urea cycle, polyamines;Arginine_and_Ornithine_Degradation;Arginine permease RocE;	0	0.0555556
Nitrogen Metabolism;Nitrogen_fixation;Homocitrate synthase (EC 2.3.3.14);	0	0.0555556
Respiration;Carbon_monoxide_induced_hydrogenase;Carbon monoxide dehydrogenase CooS subunit (EC 1.2.99.2);	0	0.0555556
Motility and Chemotaxis;Bacterial_Chemotaxis;Chemotaxis protein CheC -- inhibitor of MCP methylation;	0	0.0555556
Membrane Transport;Protein and nucleoprotein secretion system, Type IV;Type_4_conjugative_transfer_system,_IncI1_type;IncI1 plasmid conjugative transfer protein TraT;	0	0.166667
Membrane Transport;Transport_of_Nickel_and_Cobalt;Nickel transport ATP-binding protein nikD2 (TC 3.A.1.5.3);	0	0.0555556
Protein Metabolism;Protein biosynthesis;Translation_elongation_factors_eukaryotic_and_archaeal;Eukaryotic peptide chain release factor subunit 1;	0	0.166667
Virulence, Disease and Defense;Resistance to antibiotics and toxic compounds;Multidrug_Resistance_Efflux_Pumps;Multidrug efflux pump component MtrF;	0	0.111111
Regulation and Cell signaling;Two-component_regulatory_systems_in_Campylobacter;Two-component system response regulator DccR;	0	0.0555556
Metabolism of Aromatic Compounds;Gentisare_degradation;putative 4-hydroxybenzoyl-CoA thioesterase;	0	0.0555556
Respiration;Biogenesis_of_c-type_cytochromes;Cytochrome c-type biogenesis protein Ccs1/ResB;	0	0.0555556
Metabolism of Aromatic Compounds;Metabolism of central aromatic intermediates;Protocatechuate_branch_of_beta-ketoadipate_pathway;Protocatechuate 3,4-dioxygenase alpha chain (EC 1.13.11.3);	0	0.222222
Carbohydrates;Sugar alcohols;Ethanolamine_utilization;Ethanolamine utilization protein similar to PduT;	0	0.111111
Carbohydrates;Monosaccharides;L-Arabinose_utilization;L-arabonate dehydratase (EC 4.2.1.25);	0	0.0555556
Respiration;Biogenesis_of_c-type_cytochromes;Thiol:disulfide oxidoreductase related to ResA;	0	0.0555556
Carbohydrates;Sugar alcohols;Ribitol,_Xylitol,_Arabitol,_Mannitol_and_Sorbitol_utilization;Xylitol dehydrogenase (EC 1.1.1.9);	0	0.0555556
Fatty Acids, Lipids, and Isoprenoids;Fatty acids;Fatty_Acid_Biosynthesis_FASII;Enoyl-[acyl-carrier-protein] reductase [NADPH] (EC 1.3.1.10);	0	0.0555556
Phages, Prophages, Transposable elements, Plasmids;Phages, Prophages;Staphylococcal_phi-Mu50B-like_prophages;phi 11 orf32 homolog [SA bacteriophages 11, Mu50B];	0	0.0555556
Membrane Transport;Protein and nucleoprotein secretion system, Type IV;Mannose-sensitive_hemagglutinin_type_4_pilus;MSHA biogenesis protein MshL;	0	0.0555556
Respiration;Electron accepting reactions;Terminal_cytochrome_C_oxidases;Cytochrome c oxidase subunit CcoO (EC 1.9.3.1);	0	0.111111
Amino Acids and Derivatives;Arginine; urea cycle, polyamines;Arginine_Biosynthesis_extended;Predicted amino-acid acetyltransferase (EC 2.3.1.1) complementing ArgA function in Arginine Biosynthesis pathway;	0	0.111111
Carbohydrates;Central carbohydrate metabolism;Pyruvate_metabolism_II:_acetyl-CoA,_acetogenesis_from_pyruvate;Acetyl-CoA synthetase (ADP-forming) alpha chain (EC 6.2.1.13);	0	0.0555556
Iron acquisition and metabolism;Iron_acquisition_in_Vibrio;Ferrous iron transport protein C;	0	0.0555556
Dormancy and Sporulation;Spore_germination;Spore germination protein GerSA;	0	0.0555556
Iron acquisition and metabolism;Campylobacter_Iron_Metabolism;Haemin uptake system outer membrane receptor;	0	0.0555556
Cell Wall and Capsule;Capsular and extracellular polysacchrides;Capsular_heptose_biosynthesis;Capsular polysaccharide biosynthesis fatty acid synthase WcbR;	0	0.0555556
Amino Acids and Derivatives;Aromatic amino acids and derivatives;Aromatic_amino_acid_degradation;5-oxopent-3-ene-1,2,5-tricarboxylate decarboxylase.;	0	0.0555556
Respiration;Electron accepting reactions;Tetrathionate_respiration;Tetrathionate reductase two-component response regulator;	0	0.0555556
Stress Response;Osmotic stress;Choline_and_Betaine_Uptake_and_Betaine_Biosynthesis;Alcohol dehydrogenase GbsB (type III ), essential for the utilization of choline (EC 1.1.1.1);	0	0.0555556
Carbohydrates;Di- and oligosaccharides;Trehalose_Uptake_and_Utilization;Glucose/mannose:H+ symporter GlcP;	0	0.111111
Virulence;Type III, Type IV, Type VI, ESAT secretion systems;Type_4_secretion_and_conjugative_transfer;IncW plasmid conjugative relaxase protein TrwC (TraI homolog);	0	0.166667
Nucleosides and Nucleotides;Hydantoin_metabolism;D-hydantoinase (EC 3.5.2.2);	0	0.222222
Carbohydrates;Organic acids;Malonate_decarboxylase;Triphosphoribosyl-dephospho-CoA synthetase (EC 2.7.8.25);	0	0.0555556
Virulence, Disease and Defense;Adhesion;Adhesion_of_Campylobacter;Outer membrane fibronectin-binding protein;	0	0.111111
Membrane Transport;Ton_and_Tol_transport_systems;Biopolymer transport ExbD protein;	0	0.0555556
Respiration;Electron accepting reactions;Terminal_cytochrome_C_oxidases;Type cbb3 cytochrome oxidase biogenesis protein CcoS, involved in heme b insertion;	0	0.0555556
Cofactors, Vitamins, Prosthetic Groups, Pigments;Quinone cofactors;Menaquinone_Biosynthesis_via_Futalosine;Menaquinone via futalosine step 2;	0	0.0555556
Amino Acids and Derivatives;Aromatic amino acids and derivatives;Aromatic_amino_acid_interconversions_with_aryl_acids;Indolepyruvate ferredoxin oxidoreductase, alpha and beta subunits;	0	0.111111
Carbohydrates;Glycoside hydrolases;Predicted_carbohydrate_hydrolases;Carbohydrate Esterase Family 4;	0	0.0555556
Cell Wall and Capsule;UDP-N-acetylmuramate_from_Fructose-6-phosphate_Biosynthesis;N-acetylglucosamine-1-phosphate uridyltransferase eukaryotic (EC 2.7.7.23);	0	0.277778
Cell Wall and Capsule;Capsular and extracellular polysacchrides;O-Methyl_Phosphoramidate_Capsule_Modification_in_Campylobacter;Putative amidotransferase (Type 1 glutamine amidotransferase - GATase1);	0	0.0555556
Regulation and Cell signaling;Two-component_regulatory_systems_in_Campylobacter;Two-component system response regulator RacR;	0	0.0555556
Cell Wall and Capsule;Capsular and extracellular polysacchrides;Serotype_determining_Capsular_polysaccharide_biosynthesis_in_Staphylococcus;Capsular polysaccharide synthesis enzyme Cap8G;	0	0.111111
Respiration;Electron accepting reactions;Anaerobic_respiratory_reductases;Thiosulfate reductase cytochrome B subunit;	0	0.166667
Protein Metabolism;Protein processing and modification;N-linked_Glycosylation_in_Bacteria;Glycosyltransferase PglI (EC 2.4.1.-);	0	0.0555556
Carbohydrates;CO2 fixation;CO2_uptake,_carboxysome;ribulose 1,5-bisphosphate carboxylase/oxygenase activase;	0	0.0555556
Carbohydrates;Sugar alcohols;Erythritol_utilization;Erythritol phosphate dehydrogenase EryB;	0	0.0555556
Metabolism of Aromatic Compounds;Peripheral pathways for catabolism of aromatic compounds;Phenylpropanoid_compound_degradation;Phenylpropionate dioxygenase and related ring-hydroxylating dioxygenases, large terminal subunit;	0	0.0555556
Protein Metabolism;Protein biosynthesis;Ribosome_LSU_eukaryotic_and_archaeal;LSU ribosomal protein L40e;	0	0.0555556
Stress Response;Oxidative stress;Glutathionylspermidine_and_Trypanothione;Similarity with glutathionylspermidine synthase (EC 6.3.1.8), group 2;	0	0.0555556
Iron acquisition and metabolism;Campylobacter_Iron_Metabolism;Haemin uptake system ATP-binding protein;	0	0.0555556
Protein Metabolism;Protein degradation;Proteasome_bacterial;ATP-dependent protease LonB-like Type I;	0	0.166667
Iron acquisition and metabolism;Campylobacter_Iron_Metabolism;Possible bacterioferritin;	0	0.166667
Cell Wall and Capsule;Capsular and extracellular polysacchrides;Pseudaminic_Acid_Biosynthesis;UDP-6-deoxy-AltdiNAc hydrolase (PseG, third step of pseudaminic acid biosynthesis);	0	0.0555556
RNA Metabolism;RNA processing and modification;Ribonuclease_H;hypothetical protein ssl1918;	0	0.111111
Clustering-based subsystems;Type III secretion system, extended;Type_III_secretion_systems,_extended;Type III secretion host injection protein (YopB);	0	0.0555556
Carbohydrates;Organic acids;Malonate_decarboxylase;Malonate decarboxylase gamma subunit;	0	0.166667
Membrane Transport;Transport_of_Nickel_and_Cobalt;Nickel transport system permease protein nikC2 (TC 3.A.1.5.3);	0	0.0555556
Carbohydrates;Sugar alcohols;Ribitol,_Xylitol,_Arabitol,_Mannitol_and_Sorbitol_utilization;Various polyols ABC transporter, permease component 2;	0	0.0555556
Virulence, Disease and Defense;Resistance to antibiotics and toxic compounds;Copper_homeostasis;Sensor protein copS (EC 2.7.3.-);	0	0.111111
Carbohydrates;Sugar alcohols;Erythritol_utilization;Possible D-erythrulose 4-phosphate dehydrogenase EryC (EC 1.1.1.-);	0	0.0555556
DNA Metabolism;DNA repair;DNA_repair_and_recombination_eukaryotic;DNA repair protein RAD51;	0	0.111111
Stress Response;Dimethylarginine_metabolism;NG,NG-dimethylarginine dimethylaminohydrolase 1 (EC 3.5.3.18);	0	0.0555556
Dormancy and Sporulation;Spore_germination;Spore germination protein GerKB;	0	0.0555556
Respiration;Electron donating reactions;Hydrogenases;Quinone-reactive Ni/Fe-hydrogenase small chain precursor (EC 1.12.5.1);	0	0.0555556
Iron acquisition and metabolism;Campylobacter_Iron_Metabolism;Putative outer membrane siderophore receptor;	0	0.0555556

### Sheet: Phylum
IDs_All_Levels	IDs	Pre- Intervention N-163	Post Intervention N-163
root;cellular organisms;Bacteria;Firmicutes;	Bacteria;Firmicutes;	108745	61533.3
root;cellular organisms;Bacteria;Bacteroidetes/Chlorobi group;Bacteroidetes;	Bacteria;Bacteroidetes/Chlorobi group;Bacteroidetes;	45983.6	36404.3
root;cellular organisms;Bacteria;Actinobacteria <phylum>;	Bacteria;Actinobacteria <phylum>;	12594.9	7091.44
root;cellular organisms;Bacteria;Proteobacteria;	Bacteria;Proteobacteria;	9933	11146.7
root;cellular organisms;Bacteria;Chlamydiae/Verrucomicrobia group;Verrucomicrobia;	Bacteria;Chlamydiae/Verrucomicrobia group;Verrucomicrobia;	400	256.222
root;cellular organisms;Archaea;Euryarchaeota;	Archaea;Euryarchaeota;	350.471	104.278
root;cellular organisms;Eukaryota;Stramenopiles;Blastocystis;	Eukaryota;Stramenopiles;Blastocystis;	172.765	346.389
root;cellular organisms;Bacteria;Chlamydiae/Verrucomicrobia group;Chlamydiae;	Bacteria;Chlamydiae/Verrucomicrobia group;Chlamydiae;	145.765	108.167
root;cellular organisms;Bacteria;unclassified Bacteria;unclassified Bacteria (miscellaneous);	Bacteria;unclassified Bacteria;unclassified Bacteria (miscellaneous);	127.176	56.7222
root;cellular organisms;Bacteria;environmental samples <Bacteria>;	Bacteria;environmental samples <Bacteria>;	103.706	55.6667
root;Viruses;	root;Viruses;	96.4118	94.3889
root;unclassified sequences;	root;unclassified sequences;	79.2941	44.6111
root;cellular organisms;Bacteria;Tenericutes;	Bacteria;Tenericutes;	71.8824	67.7778
root;cellular organisms;Bacteria;Spirochaetes;	Bacteria;Spirochaetes;	45.8235	31.5
root;cellular organisms;Bacteria;Synergistetes;	Bacteria;Synergistetes;	39.8824	9.38889
root;cellular organisms;Bacteria;Fusobacteria;	Bacteria;Fusobacteria;	29.1765	153.722
root;cellular organisms;Bacteria;Elusimicrobia;	Bacteria;Elusimicrobia;	23.5882	2.83333
root;cellular organisms;Eukaryota;Opisthokonta;Metazoa;Eumetazoa;Bilateria;Protostomia;Ecdysozoa;Nematoda;	Eukaryota;Opisthokonta;Metazoa;Eumetazoa;Bilateria;Protostomia;Ecdysozoa;Nematoda;	10.4706	7.11111
root;cellular organisms;Bacteria;Cyanobacteria;	Bacteria;Cyanobacteria;	9.41176	7.16667
root;cellular organisms;Bacteria;unclassified Bacteria;Candidatus Saccharibacteria;	Bacteria;unclassified Bacteria;Candidatus Saccharibacteria;	6.64706	0.5
root;cellular organisms;Bacteria;unclassified Bacteria;Parcubacteria;	Bacteria;unclassified Bacteria;Parcubacteria;	4.29412	8.16667
root;cellular organisms;Bacteria;Chloroflexi;	Bacteria;Chloroflexi;	3.76471	3.83333
root;cellular organisms;Bacteria;Planctomycetes;	Bacteria;Planctomycetes;	3.23529	9.33333
root;cellular organisms;Eukaryota;Viridiplantae;Streptophyta;	Eukaryota;Viridiplantae;Streptophyta;	3.11765	3.38889
root;cellular organisms;Bacteria;Thermotogae <phylum>;	Bacteria;Thermotogae <phylum>;	3.05882	1.77778
root;cellular organisms;Bacteria;Fibrobacteres/Acidobacteria group;Acidobacteria;	Bacteria;Fibrobacteres/Acidobacteria group;Acidobacteria;	2.29412	2.94444
root;cellular organisms;Eukaryota;Opisthokonta;Metazoa;Eumetazoa;Bilateria;Deuterostomia;Chordata;	Eukaryota;Opisthokonta;Metazoa;Eumetazoa;Bilateria;Deuterostomia;Chordata;	2.29412	1.44444
root;cellular organisms;Bacteria;Fibrobacteres/Acidobacteria group;Fibrobacteres;	Bacteria;Fibrobacteres/Acidobacteria group;Fibrobacteres;	1.82353	2.05556
root;cellular organisms;Bacteria;Deinococcus-Thermus;	Bacteria;Deinococcus-Thermus;	1.58824	1.66667
root;cellular organisms;Bacteria;Chlamydiae/Verrucomicrobia group;Lentisphaerae;	Bacteria;Chlamydiae/Verrucomicrobia group;Lentisphaerae;	1.47059	13.3889
root;cellular organisms;Eukaryota;Parabasalia;	Eukaryota;Parabasalia;	1.47059	1
root;cellular organisms;Bacteria;unclassified Bacteria;Microgenomates;	Bacteria;unclassified Bacteria;Microgenomates;	1.47059	1.11111
root;cellular organisms;Eukaryota;Opisthokonta;Fungi;Dikarya;Ascomycota;	Eukaryota;Opisthokonta;Fungi;Dikarya;Ascomycota;	1.35294	1.33333
root;cellular organisms;Eukaryota;Amoebozoa;	Eukaryota;Amoebozoa;	1.05882	0.333333
root;cellular organisms;Bacteria;unclassified Bacteria;Haloplasmatales;	Bacteria;unclassified Bacteria;Haloplasmatales;	1	0.388889
root;cellular organisms;Eukaryota;Opisthokonta;Metazoa;Eumetazoa;Bilateria;Protostomia;Ecdysozoa;Panarthropoda;Arthropoda;	Eukaryota;Opisthokonta;Metazoa;Eumetazoa;Bilateria;Protostomia;Ecdysozoa;Panarthropoda;Arthropoda;	0.823529	0.722222
root;cellular organisms;Bacteria;Nitrospirae;	Bacteria;Nitrospirae;	0.823529	1
root;cellular organisms;Bacteria;Bacteroidetes/Chlorobi group;Chlorobi;	Bacteria;Bacteroidetes/Chlorobi group;Chlorobi;	0.705882	1.27778
root;cellular organisms;Eukaryota;Alveolata;Apicomplexa;	Eukaryota;Alveolata;Apicomplexa;	0.647059	0.555556
root;cellular organisms;Eukaryota;Euglenozoa;Kinetoplastida;	Eukaryota;Euglenozoa;Kinetoplastida;	0.588235	0.0555556
root;cellular organisms;Bacteria;Deferribacteres <phylum>;	Bacteria;Deferribacteres <phylum>;	0.529412	0.5
root;cellular organisms;Archaea;Crenarchaeota;	Archaea;Crenarchaeota;	0.529412	0.555556
root;cellular organisms;Bacteria;Aquificae <phylum>;	Bacteria;Aquificae <phylum>;	0.529412	0.666667
root;cellular organisms;Bacteria;unclassified Bacteria;candidate division TM6;	Bacteria;unclassified Bacteria;candidate division TM6;	0.529412	0.333333
root;cellular organisms;Bacteria;unclassified Bacteria;Peregrinibacteria;	Bacteria;unclassified Bacteria;Peregrinibacteria;	0.470588	0.388889
root;cellular organisms;Bacteria;Armatimonadetes;	Bacteria;Armatimonadetes;	0.470588	1.16667
root;cellular organisms;Archaea;unclassified Archaea;unclassified Archaea (miscellaneous);	Archaea;unclassified Archaea;unclassified Archaea (miscellaneous);	0.411765	0.166667
root;cellular organisms;Bacteria;unclassified Bacteria;candidate division WS6;	Bacteria;unclassified Bacteria;candidate division WS6;	0.411765	0.111111
root;cellular organisms;Bacteria;Bacteroidetes/Chlorobi group;Ignavibacteriae;	Bacteria;Bacteroidetes/Chlorobi group;Ignavibacteriae;	0.411765	0.277778
root;cellular organisms;Eukaryota;Opisthokonta;Fungi;Microsporidia;	Eukaryota;Opisthokonta;Fungi;Microsporidia;	0.352941	0.277778
root;cellular organisms;Eukaryota;Haptophyceae;	Eukaryota;Haptophyceae;	0.352941	0.222222
root;cellular organisms;Eukaryota;Opisthokonta;Fungi;Glomeromycota;	Eukaryota;Opisthokonta;Fungi;Glomeromycota;	0.352941	0.722222
root;cellular organisms;Eukaryota;Opisthokonta;Metazoa;Eumetazoa;Bilateria;Deuterostomia;Hemichordata;	Eukaryota;Opisthokonta;Metazoa;Eumetazoa;Bilateria;Deuterostomia;Hemichordata;	0.294118	0.111111
root;cellular organisms;Eukaryota;Stramenopiles;Oomycetes;	Eukaryota;Stramenopiles;Oomycetes;	0.294118	0.222222
root;cellular organisms;Archaea;Thaumarchaeota;	Archaea;Thaumarchaeota;	0.294118	0.277778
root;cellular organisms;Bacteria;unclassified Bacteria;Caldithrix;	Bacteria;unclassified Bacteria;Caldithrix;	0.235294	0.333333
root;cellular organisms;Eukaryota;Opisthokonta;Metazoa;Eumetazoa;Bilateria;Protostomia;Lophotrochozoa;Annelida;	Eukaryota;Opisthokonta;Metazoa;Eumetazoa;Bilateria;Protostomia;Lophotrochozoa;Annelida;	0.235294	0.111111
root;cellular organisms;Eukaryota;Stramenopiles;Bacillariophyta;	Eukaryota;Stramenopiles;Bacillariophyta;	0.235294	0.0555556
root;cellular organisms;Eukaryota;Alveolata;Ciliophora;	Eukaryota;Alveolata;Ciliophora;	0.235294	0.277778
root;cellular organisms;Eukaryota;Viridiplantae;Chlorophyta;	Eukaryota;Viridiplantae;Chlorophyta;	0.235294	0.166667
root;cellular organisms;Bacteria;Caldiserica;	Bacteria;Caldiserica;	0.235294	0
root;cellular organisms;Eukaryota;Opisthokonta;Fungi;Dikarya;Basidiomycota;	Eukaryota;Opisthokonta;Fungi;Dikarya;Basidiomycota;	0.176471	0.222222
root;cellular organisms;Bacteria;unclassified Bacteria;candidate division CPR3;	Bacteria;unclassified Bacteria;candidate division CPR3;	0.117647	0.0555556
root;cellular organisms;Eukaryota;Opisthokonta;Fungi;Fungi incertae sedis;	Eukaryota;Opisthokonta;Fungi;Fungi incertae sedis;	0.117647	0.166667
root;cellular organisms;Eukaryota;Heterolobosea;	Eukaryota;Heterolobosea;	0.117647	0.111111
root;other sequences;	root;other sequences;	0.117647	0.333333
root;cellular organisms;Bacteria;unclassified Bacteria;Acetothermia;	Bacteria;unclassified Bacteria;Acetothermia;	0.117647	0.0555556
root;cellular organisms;Bacteria;Gemmatimonadetes;	Bacteria;Gemmatimonadetes;	0.117647	0.111111
root;cellular organisms;Archaea;environmental samples <Archaea>;	Archaea;environmental samples <Archaea>;	0.117647	0.111111
root;cellular organisms;Eukaryota;Opisthokonta;Metazoa;Eumetazoa;Cnidaria;	Eukaryota;Opisthokonta;Metazoa;Eumetazoa;Cnidaria;	0.117647	0.277778
root;cellular organisms;Eukaryota;Opisthokonta;Choanoflagellida;	Eukaryota;Opisthokonta;Choanoflagellida;	0.117647	0
root;cellular organisms;Archaea;Parvarchaeota;	Archaea;Parvarchaeota;	0.117647	0
root;cellular organisms;Bacteria;Dictyoglomi;	Bacteria;Dictyoglomi;	0.0588235	0.111111
root;cellular organisms;Eukaryota;Opisthokonta;Metazoa;Eumetazoa;Bilateria;Protostomia;Lophotrochozoa;Rotifera;	Eukaryota;Opisthokonta;Metazoa;Eumetazoa;Bilateria;Protostomia;Lophotrochozoa;Rotifera;	0.0588235	0.0555556
root;cellular organisms;Eukaryota;Opisthokonta;Metazoa;Eumetazoa;Bilateria;Protostomia;Ecdysozoa;Scalidophora;Priapulida;	Eukaryota;Opisthokonta;Metazoa;Eumetazoa;Bilateria;Protostomia;Ecdysozoa;Scalidophora;Priapulida;	0.0588235	0
root;cellular organisms;Bacteria;unclassified Bacteria;Thermobaculum;	Bacteria;unclassified Bacteria;Thermobaculum;	0.0588235	0.222222
root;cellular organisms;Bacteria;unclassified Bacteria;candidate division NC10;	Bacteria;unclassified Bacteria;candidate division NC10;	0.0588235	0.0555556
root;cellular organisms;Eukaryota;Fornicata;	Eukaryota;Fornicata;	0.0588235	0
root;cellular organisms;Eukaryota;Rhizaria;Foraminifera;	Eukaryota;Rhizaria;Foraminifera;	0.0588235	0
root;cellular organisms;Eukaryota;Opisthokonta;Fungi;	Eukaryota;Opisthokonta;Fungi;	0.0588235	0
root;cellular organisms;Eukaryota;Opisthokonta;Metazoa;Eumetazoa;Bilateria;Protostomia;Lophotrochozoa;Mollusca;	Eukaryota;Opisthokonta;Metazoa;Eumetazoa;Bilateria;Protostomia;Lophotrochozoa;Mollusca;	0.0588235	0.222222
root;cellular organisms;Bacteria;unclassified Bacteria;candidate division WWE3;	Bacteria;unclassified Bacteria;candidate division WWE3;	0	0.111111
root;cellular organisms;Eukaryota;Opisthokonta;Fungi;Dikarya;	Eukaryota;Opisthokonta;Fungi;Dikarya;	0	0.0555556
root;cellular organisms;Eukaryota;Rhodophyta;	Eukaryota;Rhodophyta;	0	0.111111
root;cellular organisms;Eukaryota;Opisthokonta;Metazoa;Porifera;	Eukaryota;Opisthokonta;Metazoa;Porifera;	0	0.0555556
root;cellular organisms;Bacteria;unclassified Bacteria;candidate division CPR1;	Bacteria;unclassified Bacteria;candidate division CPR1;	0	0.0555556
root;cellular organisms;Eukaryota;Alveolata;Perkinsea;	Eukaryota;Alveolata;Perkinsea;	0	0.0555556
root;cellular organisms;Bacteria;Thermodesulfobacteria <phylum>;	Bacteria;Thermodesulfobacteria <phylum>;	0	0.166667
root;cellular organisms;Eukaryota;Stramenopiles;Pelagophyceae;	Eukaryota;Stramenopiles;Pelagophyceae;	0	0.0555556
root;cellular organisms;Bacteria;unclassified Bacteria;Omnitrophica;	Bacteria;unclassified Bacteria;Omnitrophica;	0	0.0555556
root;cellular organisms;Eukaryota;Opisthokonta;Metazoa;Eumetazoa;Bilateria;Protostomia;Lophotrochozoa;Brachiopoda;	Eukaryota;Opisthokonta;Metazoa;Eumetazoa;Bilateria;Protostomia;Lophotrochozoa;Brachiopoda;	0	0.111111
root;cellular organisms;Eukaryota;Opisthokonta;	Eukaryota;Opisthokonta;	0	0.0555556
root;cellular organisms;Eukaryota;Opisthokonta;Metazoa;Eumetazoa;Bilateria;Deuterostomia;Echinodermata;	Eukaryota;Opisthokonta;Metazoa;Eumetazoa;Bilateria;Deuterostomia;Echinodermata;	0	0.0555556
root;cellular organisms;Eukaryota;Cryptophyta;	Eukaryota;Cryptophyta;	0	0.0555556
root;cellular organisms;Bacteria;Chrysiogenetes <phylum>;	Bacteria;Chrysiogenetes <phylum>;	0	0.277778
root;cellular organisms;Bacteria;unclassified Bacteria;candidate division CPR2;	Bacteria;unclassified Bacteria;candidate division CPR2;	0	0.0555556
root;cellular organisms;Eukaryota;Opisthokonta;Nucleariidae and Fonticula group;	Eukaryota;Opisthokonta;Nucleariidae and Fonticula group;	0	0.0555556
root;cellular organisms;Bacteria;Nitrospinae;	Bacteria;Nitrospinae;	0	0.111111
root;cellular organisms;Eukaryota;Rhizaria;Cercozoa;	Eukaryota;Rhizaria;Cercozoa;	0	0.0555556

### Sheet: Genus
IDs_All_Levels	IDs	Pre- Intervention N-163	Post Intervention N-163
root;cellular organisms;Bacteria;Bacteroidetes/Chlorobi group;Bacteroidetes;Bacteroidia;Bacteroidales;Bacteroidaceae;Bacteroides;	Bacteria;Bacteroidetes/Chlorobi group;Bacteroidetes;Bacteroidia;Bacteroidales;Bacteroidaceae;Bacteroides;	22940.1	16186.9
root;cellular organisms;Bacteria;Firmicutes;Clostridia;Clostridiales;Ruminococcaceae;Faecalibacterium;	Bacteria;Firmicutes;Clostridia;Clostridiales;Ruminococcaceae;Faecalibacterium;	9255.18	5649
root;cellular organisms;Bacteria;Firmicutes;environmental samples <clostridial firmicutes>;	Bacteria;Firmicutes;environmental samples <clostridial firmicutes>;	8628.88	4562.44
root;cellular organisms;Bacteria;Firmicutes;Clostridia;Clostridiales;Clostridiaceae;Clostridium;	Bacteria;Firmicutes;Clostridia;Clostridiales;Clostridiaceae;Clostridium;	6936.65	4112.22
root;cellular organisms;Bacteria;Actinobacteria <phylum>;Actinobacteria;Actinobacteridae;Bifidobacteriales;Bifidobacteriaceae;Bifidobacterium;	Bacteria;Actinobacteria <phylum>;Actinobacteria;Actinobacteridae;Bifidobacteriales;Bifidobacteriaceae;Bifidobacterium;	6898.94	4687.33
root;cellular organisms;Bacteria;Firmicutes;Clostridia;Clostridiales;Ruminococcaceae;Ruminococcus;	Bacteria;Firmicutes;Clostridia;Clostridiales;Ruminococcaceae;Ruminococcus;	6625	3161.94
root;cellular organisms;Bacteria;Firmicutes;Clostridia;Clostridiales;Eubacteriaceae;Eubacterium;	Bacteria;Firmicutes;Clostridia;Clostridiales;Eubacteriaceae;Eubacterium;	5632.88	4040.94
root;cellular organisms;Bacteria;Bacteroidetes/Chlorobi group;Bacteroidetes;Bacteroidia;Bacteroidales;Prevotellaceae;Prevotella;	Bacteria;Bacteroidetes/Chlorobi group;Bacteroidetes;Bacteroidia;Bacteroidales;Prevotellaceae;Prevotella;	5168.12	5537
root;cellular organisms;Bacteria;Bacteroidetes/Chlorobi group;Bacteroidetes;Bacteroidia;Bacteroidales;Rikenellaceae;Alistipes;	Bacteria;Bacteroidetes/Chlorobi group;Bacteroidetes;Bacteroidia;Bacteroidales;Rikenellaceae;Alistipes;	5065.53	3103.33
root;cellular organisms;Bacteria;Firmicutes;Clostridia;Clostridiales;Lachnospiraceae;Roseburia;	Bacteria;Firmicutes;Clostridia;Clostridiales;Lachnospiraceae;Roseburia;	4601	4738.78
root;cellular organisms;Bacteria;Firmicutes;Clostridia;Clostridiales;Lachnospiraceae;Blautia;	Bacteria;Firmicutes;Clostridia;Clostridiales;Lachnospiraceae;Blautia;	3281.06	1495.61
root;cellular organisms;Bacteria;Firmicutes;Clostridia;Clostridiales;Ruminococcaceae;Subdoligranulum;	Bacteria;Firmicutes;Clostridia;Clostridiales;Ruminococcaceae;Subdoligranulum;	2682.65	1253.56
root;cellular organisms;Bacteria;Firmicutes;Clostridia;Clostridiales;Lachnospiraceae;Dorea;	Bacteria;Firmicutes;Clostridia;Clostridiales;Lachnospiraceae;Dorea;	2313.29	1365.22
root;cellular organisms;Bacteria;Firmicutes;Bacilli;Lactobacillales;Streptococcaceae;Streptococcus;	Bacteria;Firmicutes;Bacilli;Lactobacillales;Streptococcaceae;Streptococcus;	2277.76	1083.83
root;cellular organisms;Bacteria;Actinobacteria <phylum>;Actinobacteria;Coriobacteridae;Coriobacteriales;Coriobacterineae;Coriobacteriaceae;Collinsella;	Bacteria;Actinobacteria <phylum>;Actinobacteria;Coriobacteridae;Coriobacteriales;Coriobacterineae;Coriobacteriaceae;Collinsella;	2273.88	1357.17
root;cellular organisms;Bacteria;Bacteroidetes/Chlorobi group;Bacteroidetes;Bacteroidia;Bacteroidales;Porphyromonadaceae;Parabacteroides;	Bacteria;Bacteroidetes/Chlorobi group;Bacteroidetes;Bacteroidia;Bacteroidales;Porphyromonadaceae;Parabacteroides;	2130.41	1932.44
root;cellular organisms;Bacteria;Firmicutes;Bacilli;Lactobacillales;Lactobacillaceae;Lactobacillus;	Bacteria;Firmicutes;Bacilli;Lactobacillales;Lactobacillaceae;Lactobacillus;	1975.59	1067.22
root;cellular organisms;Bacteria;Firmicutes;Clostridia;Clostridiales;Oscillospiraceae;Oscillibacter;	Bacteria;Firmicutes;Clostridia;Clostridiales;Oscillospiraceae;Oscillibacter;	1914.76	1057.33
root;cellular organisms;Bacteria;Bacteroidetes/Chlorobi group;Bacteroidetes;Bacteroidia;Bacteroidales;Porphyromonadaceae;Odoribacter;	Bacteria;Bacteroidetes/Chlorobi group;Bacteroidetes;Bacteroidia;Bacteroidales;Porphyromonadaceae;Odoribacter;	1552.88	1200.67
root;cellular organisms;Bacteria;Firmicutes;Negativicutes;Selenomonadales;Veillonellaceae;Megasphaera;	Bacteria;Firmicutes;Negativicutes;Selenomonadales;Veillonellaceae;Megasphaera;	1520.82	1021.06
root;cellular organisms;Bacteria;Firmicutes;Clostridia;Clostridiales;Lachnospiraceae;Coprococcus;	Bacteria;Firmicutes;Clostridia;Clostridiales;Lachnospiraceae;Coprococcus;	1225.06	476.778
root;cellular organisms;Bacteria;Firmicutes;Negativicutes;Selenomonadales;Veillonellaceae;Dialister;	Bacteria;Firmicutes;Negativicutes;Selenomonadales;Veillonellaceae;Dialister;	1189.12	1015.33
root;cellular organisms;Bacteria;Proteobacteria;Betaproteobacteria;Burkholderiales;Sutterellaceae;Sutterella;	Bacteria;Proteobacteria;Betaproteobacteria;Burkholderiales;Sutterellaceae;Sutterella;	1113.24	2424.78
root;cellular organisms;Bacteria;Proteobacteria;Gammaproteobacteria;Enterobacteriales;Enterobacteriaceae;Escherichia;	Bacteria;Proteobacteria;Gammaproteobacteria;Enterobacteriales;Enterobacteriaceae;Escherichia;	1085.76	377.944
root;cellular organisms;Bacteria;Firmicutes;Negativicutes;Selenomonadales;Veillonellaceae;Veillonella;	Bacteria;Firmicutes;Negativicutes;Selenomonadales;Veillonellaceae;Veillonella;	1053.29	895.611
root;cellular organisms;Bacteria;Bacteroidetes/Chlorobi group;Bacteroidetes;Bacteroidia;Bacteroidales;Porphyromonadaceae;Butyricimonas;	Bacteria;Bacteroidetes/Chlorobi group;Bacteroidetes;Bacteroidia;Bacteroidales;Porphyromonadaceae;Butyricimonas;	849.706	545.833
root;cellular organisms;Bacteria;Proteobacteria;Gammaproteobacteria;Enterobacteriales;Enterobacteriaceae;Klebsiella;	Bacteria;Proteobacteria;Gammaproteobacteria;Enterobacteriales;Enterobacteriaceae;Klebsiella;	845	285.444
root;cellular organisms;Bacteria;Proteobacteria;Gammaproteobacteria;Enterobacteriales;Enterobacteriaceae;Enterobacter;	Bacteria;Proteobacteria;Gammaproteobacteria;Enterobacteriales;Enterobacteriaceae;Enterobacter;	835.294	421.111
root;cellular organisms;Bacteria;Firmicutes;Erysipelotrichia;Erysipelotrichales;Erysipelotrichaceae;Coprobacillus;	Bacteria;Firmicutes;Erysipelotrichia;Erysipelotrichales;Erysipelotrichaceae;Coprobacillus;	755.294	216.167
root;cellular organisms;Bacteria;Firmicutes;Erysipelotrichia;Erysipelotrichales;Erysipelotrichaceae;Catenibacterium;	Bacteria;Firmicutes;Erysipelotrichia;Erysipelotrichales;Erysipelotrichaceae;Catenibacterium;	742.412	487.278
root;cellular organisms;Bacteria;Firmicutes;Clostridia;Clostridiales;Lachnospiraceae;Lachnoclostridium;	Bacteria;Firmicutes;Clostridia;Clostridiales;Lachnospiraceae;Lachnoclostridium;	717.588	231.444
root;cellular organisms;Bacteria;Firmicutes;Negativicutes;Selenomonadales;Acidaminococcaceae;Acidaminococcus;	Bacteria;Firmicutes;Negativicutes;Selenomonadales;Acidaminococcaceae;Acidaminococcus;	690	473.056
root;cellular organisms;Bacteria;Firmicutes;Bacilli;Lactobacillales;Enterococcaceae;Enterococcus;	Bacteria;Firmicutes;Bacilli;Lactobacillales;Enterococcaceae;Enterococcus;	673.706	299.278
root;cellular organisms;Bacteria;Firmicutes;Negativicutes;Selenomonadales;Veillonellaceae;Megamonas;	Bacteria;Firmicutes;Negativicutes;Selenomonadales;Veillonellaceae;Megamonas;	665.235	590
root;cellular organisms;Bacteria;Proteobacteria;Gammaproteobacteria;Pasteurellales;Pasteurellaceae;Haemophilus;	Bacteria;Proteobacteria;Gammaproteobacteria;Pasteurellales;Pasteurellaceae;Haemophilus;	602.353	332
root;cellular organisms;Bacteria;Bacteroidetes/Chlorobi group;Bacteroidetes;Bacteroidia;Bacteroidales;unclassified Bacteroidales;unclassified Bacteroidales (miscellaneous);	Bacteria;Bacteroidetes/Chlorobi group;Bacteroidetes;Bacteroidia;Bacteroidales;unclassified Bacteroidales;unclassified Bacteroidales (miscellaneous);	554.471	415.278
root;cellular organisms;Bacteria;Firmicutes;Clostridia;Clostridiales;unclassified Clostridiales;unclassified Clostridiales (miscellaneous);	Bacteria;Firmicutes;Clostridia;Clostridiales;unclassified Clostridiales;unclassified Clostridiales (miscellaneous);	508.706	335.111
root;cellular organisms;Bacteria;Firmicutes;Clostridia;Clostridiales;Lachnospiraceae;Butyrivibrio;	Bacteria;Firmicutes;Clostridia;Clostridiales;Lachnospiraceae;Butyrivibrio;	498.294	269.944
root;cellular organisms;Bacteria;Actinobacteria <phylum>;Actinobacteria;Coriobacteridae;Coriobacteriales;Coriobacterineae;Coriobacteriaceae;Senegalimassilia;	Bacteria;Actinobacteria <phylum>;Actinobacteria;Coriobacteridae;Coriobacteriales;Coriobacterineae;Coriobacteriaceae;Senegalimassilia;	482.059	52.2778
root;cellular organisms;Bacteria;Firmicutes;Clostridia;Clostridiales;Lachnospiraceae;unclassified Lachnospiraceae;	Bacteria;Firmicutes;Clostridia;Clostridiales;Lachnospiraceae;unclassified Lachnospiraceae;	468.941	254.167
root;cellular organisms;Bacteria;Actinobacteria <phylum>;Actinobacteria;Coriobacteridae;Coriobacteriales;Coriobacterineae;Coriobacteriaceae;Olsenella;	Bacteria;Actinobacteria <phylum>;Actinobacteria;Coriobacteridae;Coriobacteriales;Coriobacterineae;Coriobacteriaceae;Olsenella;	420.235	252.556
root;cellular organisms;Bacteria;Actinobacteria <phylum>;Actinobacteria;Coriobacteridae;Coriobacteriales;Coriobacterineae;Coriobacteriaceae;Eggerthella;	Bacteria;Actinobacteria <phylum>;Actinobacteria;Coriobacteridae;Coriobacteriales;Coriobacterineae;Coriobacteriaceae;Eggerthella;	400	29.1111
root;cellular organisms;Bacteria;Firmicutes;Negativicutes;Selenomonadales;Veillonellaceae;Mitsuokella;	Bacteria;Firmicutes;Negativicutes;Selenomonadales;Veillonellaceae;Mitsuokella;	388.176	418.333
root;cellular organisms;Bacteria;Firmicutes;Erysipelotrichia;Erysipelotrichales;Erysipelotrichaceae;Holdemanella;	Bacteria;Firmicutes;Erysipelotrichia;Erysipelotrichales;Erysipelotrichaceae;Holdemanella;	368.353	231.333
root;cellular organisms;Bacteria;Firmicutes;Clostridia;Clostridiales;Ruminococcaceae;Anaerotruncus;	Bacteria;Firmicutes;Clostridia;Clostridiales;Ruminococcaceae;Anaerotruncus;	367.882	234.833
root;cellular organisms;Bacteria;Firmicutes;Negativicutes;Selenomonadales;Acidaminococcaceae;Phascolarctobacterium;	Bacteria;Firmicutes;Negativicutes;Selenomonadales;Acidaminococcaceae;Phascolarctobacterium;	335.588	93.1667
root;cellular organisms;Bacteria;Chlamydiae/Verrucomicrobia group;Verrucomicrobia;Verrucomicrobiae;Verrucomicrobiales;Verrucomicrobiaceae;Akkermansia;	Bacteria;Chlamydiae/Verrucomicrobia group;Verrucomicrobia;Verrucomicrobiae;Verrucomicrobiales;Verrucomicrobiaceae;Akkermansia;	323	124.5
root;cellular organisms;Archaea;Euryarchaeota;Methanobacteria;Methanobacteriales;Methanobacteriaceae;Methanobrevibacter;	Archaea;Euryarchaeota;Methanobacteria;Methanobacteriales;Methanobacteriaceae;Methanobrevibacter;	277.882	94.7778
root;cellular organisms;Bacteria;Firmicutes;Clostridia;Clostridiales;Ruminococcaceae;Ruminiclostridium;	Bacteria;Firmicutes;Clostridia;Clostridiales;Ruminococcaceae;Ruminiclostridium;	260.235	122.944
root;cellular organisms;Bacteria;Proteobacteria;delta/epsilon subdivisions;Deltaproteobacteria;Desulfovibrionales;Desulfovibrionaceae;Bilophila;	Bacteria;Proteobacteria;delta/epsilon subdivisions;Deltaproteobacteria;Desulfovibrionales;Desulfovibrionaceae;Bilophila;	241.235	177.833
root;cellular organisms;Bacteria;Firmicutes;Clostridia;Clostridiales;unclassified Clostridiales;Intestinimonas;	Bacteria;Firmicutes;Clostridia;Clostridiales;unclassified Clostridiales;Intestinimonas;	218.235	81.8333
root;cellular organisms;Bacteria;Firmicutes;Bacilli;Lactobacillales;Lactobacillaceae;Pediococcus;	Bacteria;Firmicutes;Bacilli;Lactobacillales;Lactobacillaceae;Pediococcus;	200.118	0.444444
root;cellular organisms;Bacteria;Bacteroidetes/Chlorobi group;Bacteroidetes;Bacteroidia;Bacteroidales;Prevotellaceae;Paraprevotella;	Bacteria;Bacteroidetes/Chlorobi group;Bacteroidetes;Bacteroidia;Bacteroidales;Prevotellaceae;Paraprevotella;	200.059	136.111
root;cellular organisms;Bacteria;Firmicutes;Clostridia;Clostridiales;Ruminococcaceae;unclassified Ruminococcaceae;	Bacteria;Firmicutes;Clostridia;Clostridiales;Ruminococcaceae;unclassified Ruminococcaceae;	181.706	102.111
root;cellular organisms;Bacteria;Proteobacteria;Alphaproteobacteria;Rhodospirillales;Acetobacteraceae;Acidiphilium;	Bacteria;Proteobacteria;Alphaproteobacteria;Rhodospirillales;Acetobacteraceae;Acidiphilium;	178.412	225.167
root;cellular organisms;Eukaryota;Stramenopiles;Blastocystis;	Eukaryota;Stramenopiles;Blastocystis;	172.765	346.389
root;cellular organisms;Bacteria;Actinobacteria <phylum>;Actinobacteria;Actinobacteridae;Actinomycetales;Actinomycineae;Actinomycetaceae;Actinomyces;	Bacteria;Actinobacteria <phylum>;Actinobacteria;Actinobacteridae;Actinomycetales;Actinomycineae;Actinomycetaceae;Actinomyces;	169.882	6.77778
root;cellular organisms;Bacteria;Firmicutes;Clostridia;Clostridiales;unclassified Clostridiales;Flavonifractor;	Bacteria;Firmicutes;Clostridia;Clostridiales;unclassified Clostridiales;Flavonifractor;	154.412	82.3333
root;cellular organisms;Bacteria;Firmicutes;Clostridia;Clostridiales;Peptostreptococcaceae;Peptoclostridium;	Bacteria;Firmicutes;Clostridia;Clostridiales;Peptostreptococcaceae;Peptoclostridium;	149.235	30.6111
root;cellular organisms;Bacteria;Chlamydiae/Verrucomicrobia group;Chlamydiae;Chlamydiia;Chlamydiales;Chlamydiaceae;Chlamydia/Chlamydophila group;Chlamydia;	Bacteria;Chlamydiae/Verrucomicrobia group;Chlamydiae;Chlamydiia;Chlamydiales;Chlamydiaceae;Chlamydia/Chlamydophila group;Chlamydia;	145.647	107.389
root;cellular organisms;Bacteria;Proteobacteria;delta/epsilon subdivisions;Deltaproteobacteria;Desulfovibrionales;Desulfovibrionaceae;Desulfovibrio;	Bacteria;Proteobacteria;delta/epsilon subdivisions;Deltaproteobacteria;Desulfovibrionales;Desulfovibrionaceae;Desulfovibrio;	141.941	89.9444
root;cellular organisms;Bacteria;Actinobacteria <phylum>;Actinobacteria;Coriobacteridae;Coriobacteriales;Coriobacterineae;Coriobacteriaceae;Slackia;	Bacteria;Actinobacteria <phylum>;Actinobacteria;Coriobacteridae;Coriobacteriales;Coriobacterineae;Coriobacteriaceae;Slackia;	138.118	39
root;cellular organisms;Bacteria;Firmicutes;Clostridia;Clostridiales;Lachnospiraceae;Anaerostipes;	Bacteria;Firmicutes;Clostridia;Clostridiales;Lachnospiraceae;Anaerostipes;	129.765	34.7778
root;cellular organisms;Bacteria;Firmicutes;Bacilli;Lactobacillales;Leuconostocaceae;Weissella;	Bacteria;Firmicutes;Bacilli;Lactobacillales;Leuconostocaceae;Weissella;	127.471	122.444
root;cellular organisms;Bacteria;Firmicutes;Clostridia;Clostridiales;Peptostreptococcaceae;Terrisporobacter;	Bacteria;Firmicutes;Clostridia;Clostridiales;Peptostreptococcaceae;Terrisporobacter;	124.941	3.77778
root;cellular organisms;Bacteria;Bacteroidetes/Chlorobi group;Bacteroidetes;Bacteroidia;Bacteroidales;Porphyromonadaceae;Barnesiella;	Bacteria;Bacteroidetes/Chlorobi group;Bacteroidetes;Bacteroidia;Bacteroidales;Porphyromonadaceae;Barnesiella;	106.059	85.1667
root;cellular organisms;Bacteria;environmental samples <Bacteria>;	Bacteria;environmental samples <Bacteria>;	103.706	55.6667
root;cellular organisms;Bacteria;Proteobacteria;Gammaproteobacteria;Aeromonadales;Succinivibrionaceae;Succinatimonas;	Bacteria;Proteobacteria;Gammaproteobacteria;Aeromonadales;Succinivibrionaceae;Succinatimonas;	87.6471	82.8333
root;unclassified sequences;	root;unclassified sequences;	79.2941	44.6111
root;cellular organisms;Bacteria;Proteobacteria;Betaproteobacteria;Burkholderiales;Oxalobacteraceae;Oxalobacter;	Bacteria;Proteobacteria;Betaproteobacteria;Burkholderiales;Oxalobacteraceae;Oxalobacter;	70.5294	20.3889
root;cellular organisms;Bacteria;Firmicutes;Clostridia;Clostridiales;Lachnospiraceae;environmental samples <Lachnospiraceae>;	Bacteria;Firmicutes;Clostridia;Clostridiales;Lachnospiraceae;environmental samples <Lachnospiraceae>;	64.5882	23.7778
root;cellular organisms;Bacteria;Bacteroidetes/Chlorobi group;Bacteroidetes;Bacteroidia;Bacteroidales;Porphyromonadaceae;Porphyromonas;	Bacteria;Bacteroidetes/Chlorobi group;Bacteroidetes;Bacteroidia;Bacteroidales;Porphyromonadaceae;Porphyromonas;	62.9412	18.0556
root;cellular organisms;Bacteria;Chlamydiae/Verrucomicrobia group;Verrucomicrobia;Opitutae;Puniceicoccales;Puniceicoccaceae;Coraliomargarita;	Bacteria;Chlamydiae/Verrucomicrobia group;Verrucomicrobia;Opitutae;Puniceicoccales;Puniceicoccaceae;Coraliomargarita;	62.4706	81.2778
root;cellular organisms;Bacteria;Firmicutes;Erysipelotrichia;Erysipelotrichales;Erysipelotrichaceae;Erysipelatoclostridium;	Bacteria;Firmicutes;Erysipelotrichia;Erysipelotrichales;Erysipelotrichaceae;Erysipelatoclostridium;	61.5882	13.7222
root;cellular organisms;Bacteria;Firmicutes;Clostridia;Clostridiales;unclassified Clostridiales;Pseudoflavonifractor;	Bacteria;Firmicutes;Clostridia;Clostridiales;unclassified Clostridiales;Pseudoflavonifractor;	60.8824	22.2222
root;cellular organisms;Bacteria;Firmicutes;Erysipelotrichia;Erysipelotrichales;Erysipelotrichaceae;Turicibacter;	Bacteria;Firmicutes;Erysipelotrichia;Erysipelotrichales;Erysipelotrichaceae;Turicibacter;	60.5882	9.27778
root;cellular organisms;Bacteria;Firmicutes;Bacilli;Bacillales;Paenibacillaceae;Paenibacillus;	Bacteria;Firmicutes;Bacilli;Bacillales;Paenibacillaceae;Paenibacillus;	60.2353	35.7778
root;cellular organisms;Bacteria;Tenericutes;Mollicutes;Mycoplasmatales;Mycoplasmataceae;Mycoplasma;	Bacteria;Tenericutes;Mollicutes;Mycoplasmatales;Mycoplasmataceae;Mycoplasma;	59.1176	55.3889
root;cellular organisms;Bacteria;unclassified Bacteria;unclassified Bacteria (miscellaneous);bacterium OL-1;	Bacteria;unclassified Bacteria;unclassified Bacteria (miscellaneous);bacterium OL-1;	58.4118	35.1667
root;cellular organisms;Archaea;Euryarchaeota;Methanobacteria;Methanobacteriales;Methanobacteriaceae;Methanosphaera;	Archaea;Euryarchaeota;Methanobacteria;Methanobacteriales;Methanobacteriaceae;Methanosphaera;	56.9412	0.555556
root;cellular organisms;Bacteria;unclassified Bacteria;unclassified Bacteria (miscellaneous);bacterium LF-3;	Bacteria;unclassified Bacteria;unclassified Bacteria (miscellaneous);bacterium LF-3;	55.7647	13.1667
root;cellular organisms;Bacteria;Actinobacteria <phylum>;Actinobacteria;Coriobacteridae;Coriobacteriales;Coriobacterineae;Coriobacteriaceae;Gordonibacter;	Bacteria;Actinobacteria <phylum>;Actinobacteria;Coriobacteridae;Coriobacteriales;Coriobacterineae;Coriobacteriaceae;Gordonibacter;	53.8824	4.16667
root;cellular organisms;Bacteria;Firmicutes;Bacilli;Bacillales;Bacillaceae;Bacillus;	Bacteria;Firmicutes;Bacilli;Bacillales;Bacillaceae;Bacillus;	53.7647	27.8889
root;cellular organisms;Bacteria;Firmicutes;Clostridia;Clostridiales;Oscillospiraceae;unclassified Oscillospiraceae;	Bacteria;Firmicutes;Clostridia;Clostridiales;Oscillospiraceae;unclassified Oscillospiraceae;	52.4706	10.5556
root;cellular organisms;Bacteria;Proteobacteria;Gammaproteobacteria;Enterobacteriales;Enterobacteriaceae;Cronobacter;	Bacteria;Proteobacteria;Gammaproteobacteria;Enterobacteriales;Enterobacteriaceae;Cronobacter;	52.2353	46.0556
root;cellular organisms;Bacteria;Firmicutes;Erysipelotrichia;Erysipelotrichales;Erysipelotrichaceae;unclassified Erysipelotrichaceae;	Bacteria;Firmicutes;Erysipelotrichia;Erysipelotrichales;Erysipelotrichaceae;unclassified Erysipelotrichaceae;	51.3529	13.9444
root;cellular organisms;Bacteria;Firmicutes;Clostridia;Clostridiales;Clostridiaceae;Butyricicoccus;	Bacteria;Firmicutes;Clostridia;Clostridiales;Clostridiaceae;Butyricicoccus;	48.8235	29.2778
root;cellular organisms;Bacteria;Proteobacteria;Betaproteobacteria;Neisseriales;Neisseriaceae;Neisseria;	Bacteria;Proteobacteria;Betaproteobacteria;Neisseriales;Neisseriaceae;Neisseria;	46.6471	18.0556
root;cellular organisms;Bacteria;Firmicutes;Negativicutes;Selenomonadales;Veillonellaceae;Selenomonas;	Bacteria;Firmicutes;Negativicutes;Selenomonadales;Veillonellaceae;Selenomonas;	45.8235	40.2222
root;cellular organisms;Bacteria;Actinobacteria <phylum>;Actinobacteria;Coriobacteridae;Coriobacteriales;Coriobacterineae;Coriobacteriaceae;Atopobium;	Bacteria;Actinobacteria <phylum>;Actinobacteria;Coriobacteridae;Coriobacteriales;Coriobacterineae;Coriobacteriaceae;Atopobium;	42.2941	15.5556
root;Viruses;unclassified phages;	root;Viruses;unclassified phages;	38.4118	27.7778
root;cellular organisms;Bacteria;Firmicutes;unclassified Firmicutes sensu stricto;unclassified Firmicutes sensu stricto (miscellaneous);	Bacteria;Firmicutes;unclassified Firmicutes sensu stricto;unclassified Firmicutes sensu stricto (miscellaneous);	38.1176	19.9444
root;cellular organisms;Bacteria;Proteobacteria;delta/epsilon subdivisions;Deltaproteobacteria;Myxococcales;Cystobacterineae;Myxococcaceae;Corallococcus;	Bacteria;Proteobacteria;delta/epsilon subdivisions;Deltaproteobacteria;Myxococcales;Cystobacterineae;Myxococcaceae;Corallococcus;	37.3529	36.1111
root;cellular organisms;Bacteria;Firmicutes;Clostridia;Clostridiales;Lachnospiraceae;Marvinbryantia;	Bacteria;Firmicutes;Clostridia;Clostridiales;Lachnospiraceae;Marvinbryantia;	36.7059	18.2778
root;cellular organisms;Bacteria;Firmicutes;Clostridia;Clostridiales;Lachnospiraceae;Oribacterium;	Bacteria;Firmicutes;Clostridia;Clostridiales;Lachnospiraceae;Oribacterium;	35.8235	18.7778
root;cellular organisms;Bacteria;Proteobacteria;Betaproteobacteria;Burkholderiales;Sutterellaceae;Parasutterella;	Bacteria;Proteobacteria;Betaproteobacteria;Burkholderiales;Sutterellaceae;Parasutterella;	35.2941	102.833
root;cellular organisms;Bacteria;Firmicutes;Clostridia;Clostridiales;Peptostreptococcaceae;unclassified Peptostreptococcaceae;	Bacteria;Firmicutes;Clostridia;Clostridiales;Peptostreptococcaceae;unclassified Peptostreptococcaceae;	31.8235	3.94444
root;cellular organisms;Bacteria;Firmicutes;Clostridia;Clostridiales;Lachnospiraceae;Tyzzerella;	Bacteria;Firmicutes;Clostridia;Clostridiales;Lachnospiraceae;Tyzzerella;	29.9412	17.3889
root;cellular organisms;Bacteria;Spirochaetes;Spirochaetia;Spirochaetales;Spirochaetaceae;Treponema;	Bacteria;Spirochaetes;Spirochaetia;Spirochaetales;Spirochaetaceae;Treponema;	29	17.5
root;cellular organisms;Bacteria;Firmicutes;Clostridia;Clostridiales;Lachnospiraceae;Robinsoniella;	Bacteria;Firmicutes;Clostridia;Clostridiales;Lachnospiraceae;Robinsoniella;	28.4706	11.1667
root;cellular organisms;Bacteria;Firmicutes;Clostridia;Clostridiales;Clostridiales incertae sedis;Clostridiales Family XIII. Incertae Sedis;Anaerovorax;	Bacteria;Firmicutes;Clostridia;Clostridiales;Clostridiales incertae sedis;Clostridiales Family XIII. Incertae Sedis;Anaerovorax;	27.8235	3.5
root;cellular organisms;Bacteria;Actinobacteria <phylum>;Actinobacteria;Coriobacteridae;Coriobacteriales;Coriobacterineae;Coriobacteriaceae;Adlercreutzia;	Bacteria;Actinobacteria <phylum>;Actinobacteria;Coriobacteridae;Coriobacteriales;Coriobacterineae;Coriobacteriaceae;Adlercreutzia;	26.2941	3.61111
root;cellular organisms;Bacteria;Actinobacteria <phylum>;Actinobacteria;Actinobacteridae;Actinomycetales;Actinomycineae;Actinomycetaceae;Actinobaculum;	Bacteria;Actinobacteria <phylum>;Actinobacteria;Actinobacteridae;Actinomycetales;Actinomycineae;Actinomycetaceae;Actinobaculum;	25.7647	1
root;cellular organisms;Bacteria;Synergistetes;Synergistia;Synergistales;Synergistaceae;Pyramidobacter;	Bacteria;Synergistetes;Synergistia;Synergistales;Synergistaceae;Pyramidobacter;	25.5882	3.22222
root;cellular organisms;Bacteria;Bacteroidetes/Chlorobi group;Bacteroidetes;Bacteroidia;Bacteroidales;Porphyromonadaceae;Tannerella;	Bacteria;Bacteroidetes/Chlorobi group;Bacteroidetes;Bacteroidia;Bacteroidales;Porphyromonadaceae;Tannerella;	24.4118	12.1111
root;cellular organisms;Bacteria;Elusimicrobia;Elusimicrobia <class>;Elusimicrobiales;Elusimicrobiaceae;Elusimicrobium;	Bacteria;Elusimicrobia;Elusimicrobia <class>;Elusimicrobiales;Elusimicrobiaceae;Elusimicrobium;	23.4706	2.72222
root;cellular organisms;Bacteria;Firmicutes;Erysipelotrichia;Erysipelotrichales;Erysipelotrichaceae;Holdemania;	Bacteria;Firmicutes;Erysipelotrichia;Erysipelotrichales;Erysipelotrichaceae;Holdemania;	23.3529	14
root;cellular organisms;Bacteria;Fusobacteria;Fusobacteriia;Fusobacteriales;Fusobacteriaceae;Fusobacterium;	Bacteria;Fusobacteria;Fusobacteriia;Fusobacteriales;Fusobacteriaceae;Fusobacterium;	22.6471	142.889
root;cellular organisms;Bacteria;Firmicutes;Clostridia;Clostridiales;Ruminococcaceae;Acetivibrio;	Bacteria;Firmicutes;Clostridia;Clostridiales;Ruminococcaceae;Acetivibrio;	22.6471	16.2778
root;cellular organisms;Bacteria;Proteobacteria;Gammaproteobacteria;Enterobacteriales;Enterobacteriaceae;Shigella;	Bacteria;Proteobacteria;Gammaproteobacteria;Enterobacteriales;Enterobacteriaceae;Shigella;	21.2941	19.8889
root;Viruses;dsDNA viruses, no RNA stage;Caudovirales;Siphoviridae;unclassified Siphoviridae;	root;Viruses;dsDNA viruses, no RNA stage;Caudovirales;Siphoviridae;unclassified Siphoviridae;	18.7647	15.0556
root;cellular organisms;Bacteria;Firmicutes;Clostridia;Clostridiales;Lachnospiraceae;Lachnoanaerobaculum;	Bacteria;Firmicutes;Clostridia;Clostridiales;Lachnospiraceae;Lachnoanaerobaculum;	18.0588	11
root;cellular organisms;Bacteria;Firmicutes;Clostridia;Clostridiales;unclassified Clostridiales;[Bacteroides] pectinophilus;	Bacteria;Firmicutes;Clostridia;Clostridiales;unclassified Clostridiales;[Bacteroides] pectinophilus;	17.7647	6.83333
root;cellular organisms;Bacteria;Firmicutes;Clostridia;Clostridiales;Catabacteriaceae;Catabacter;	Bacteria;Firmicutes;Clostridia;Clostridiales;Catabacteriaceae;Catabacter;	17.4118	6.11111
root;cellular organisms;Bacteria;Firmicutes;Clostridia;Clostridiales;Peptococcaceae;Desulfitobacterium;	Bacteria;Firmicutes;Clostridia;Clostridiales;Peptococcaceae;Desulfitobacterium;	17.4118	8.5
root;cellular organisms;Bacteria;Proteobacteria;Betaproteobacteria;Burkholderiales;Comamonadaceae;Comamonas;	Bacteria;Proteobacteria;Betaproteobacteria;Burkholderiales;Comamonadaceae;Comamonas;	16.8824	88
root;cellular organisms;Bacteria;Firmicutes;Clostridia;Clostridiales;Clostridiaceae;unclassified Clostridiaceae;	Bacteria;Firmicutes;Clostridia;Clostridiales;Clostridiaceae;unclassified Clostridiaceae;	16.0588	7.83333
root;cellular organisms;Bacteria;Actinobacteria <phylum>;Actinobacteria;Coriobacteridae;Coriobacteriales;Coriobacterineae;Coriobacteriaceae;Enterorhabdus;	Bacteria;Actinobacteria <phylum>;Actinobacteria;Coriobacteridae;Coriobacteriales;Coriobacterineae;Coriobacteriaceae;Enterorhabdus;	15.9412	4.61111
root;cellular organisms;Bacteria;Firmicutes;Clostridia;Clostridiales;Peptococcaceae;Dehalobacter;	Bacteria;Firmicutes;Clostridia;Clostridiales;Peptococcaceae;Dehalobacter;	15.1765	7.16667
root;cellular organisms;Bacteria;Proteobacteria;Betaproteobacteria;Burkholderiales;Sutterellaceae;unclassified Sutterellaceae;	Bacteria;Proteobacteria;Betaproteobacteria;Burkholderiales;Sutterellaceae;unclassified Sutterellaceae;	13.3529	21.3889
root;cellular organisms;Bacteria;Firmicutes;Bacilli;Lactobacillales;Streptococcaceae;Lactococcus;	Bacteria;Firmicutes;Bacilli;Lactobacillales;Streptococcaceae;Lactococcus;	11.5294	5.72222
root;cellular organisms;Bacteria;Firmicutes;Clostridia;Clostridiales;Peptococcaceae;Desulfosporosinus;	Bacteria;Firmicutes;Clostridia;Clostridiales;Peptococcaceae;Desulfosporosinus;	11.2941	4.72222
root;cellular organisms;Bacteria;Actinobacteria <phylum>;Actinobacteria;Actinobacteridae;Actinomycetales;Corynebacterineae;Corynebacteriaceae;Corynebacterium;	Bacteria;Actinobacteria <phylum>;Actinobacteria;Actinobacteridae;Actinomycetales;Corynebacterineae;Corynebacteriaceae;Corynebacterium;	11.2353	1.44444
root;cellular organisms;Bacteria;Proteobacteria;Gammaproteobacteria;Pseudomonadales;Moraxellaceae;Acinetobacter;	Bacteria;Proteobacteria;Gammaproteobacteria;Pseudomonadales;Moraxellaceae;Acinetobacter;	10.8235	12
root;cellular organisms;Bacteria;Firmicutes;Erysipelotrichia;Erysipelotrichales;Erysipelotrichaceae;Faecalitalea;	Bacteria;Firmicutes;Erysipelotrichia;Erysipelotrichales;Erysipelotrichaceae;Faecalitalea;	10.6471	6.05556
root;cellular organisms;Bacteria;Firmicutes;Erysipelotrichia;Erysipelotrichales;Erysipelotrichaceae;Faecalicoccus;	Bacteria;Firmicutes;Erysipelotrichia;Erysipelotrichales;Erysipelotrichaceae;Faecalicoccus;	10.5882	1.44444
root;cellular organisms;Eukaryota;Opisthokonta;Metazoa;Eumetazoa;Bilateria;Protostomia;Ecdysozoa;Nematoda;Enoplea;Dorylaimia;Trichocephalida;Trichuridae;Trichuris;	Eukaryota;Opisthokonta;Metazoa;Eumetazoa;Bilateria;Protostomia;Ecdysozoa;Nematoda;Enoplea;Dorylaimia;Trichocephalida;Trichuridae;Trichuris;	10.0588	6.66667
root;cellular organisms;Bacteria;Bacteroidetes/Chlorobi group;Bacteroidetes;Bacteroidia;Bacteroidales;Porphyromonadaceae;Dysgonomonas;	Bacteria;Bacteroidetes/Chlorobi group;Bacteroidetes;Bacteroidia;Bacteroidales;Porphyromonadaceae;Dysgonomonas;	9.41176	7.16667
root;cellular organisms;Bacteria;Firmicutes;Clostridia;Clostridiales;Peptostreptococcaceae;Intestinibacter;	Bacteria;Firmicutes;Clostridia;Clostridiales;Peptostreptococcaceae;Intestinibacter;	9.29412	3.05556
root;cellular organisms;Bacteria;Firmicutes;Clostridia;Clostridiales;Clostridiales incertae sedis;Clostridiales Family XIII. Incertae Sedis;Mogibacterium;	Bacteria;Firmicutes;Clostridia;Clostridiales;Clostridiales incertae sedis;Clostridiales Family XIII. Incertae Sedis;Mogibacterium;	9.23529	3.16667
root;cellular organisms;Bacteria;Firmicutes;Clostridia;Clostridiales;Peptoniphilaceae;Peptoniphilus;	Bacteria;Firmicutes;Clostridia;Clostridiales;Peptoniphilaceae;Peptoniphilus;	9	3.88889
root;cellular organisms;Bacteria;unclassified Bacteria;unclassified Bacteria (miscellaneous);bacterium MS4;	Bacteria;unclassified Bacteria;unclassified Bacteria (miscellaneous);bacterium MS4;	8.76471	4.27778
root;cellular organisms;Bacteria;Firmicutes;Clostridia;Clostridiales;Ruminococcaceae;Candidatus Soleaferrea;	Bacteria;Firmicutes;Clostridia;Clostridiales;Ruminococcaceae;Candidatus Soleaferrea;	8.64706	4.44444
root;cellular organisms;Bacteria;Firmicutes;Clostridia;Clostridiales;Lachnospiraceae;Pseudobutyrivibrio;	Bacteria;Firmicutes;Clostridia;Clostridiales;Lachnospiraceae;Pseudobutyrivibrio;	8.41176	5.27778
root;cellular organisms;Bacteria;Firmicutes;Clostridia;Clostridiales;Ruminococcaceae;Ethanoligenens;	Bacteria;Firmicutes;Clostridia;Clostridiales;Ruminococcaceae;Ethanoligenens;	8	5.83333
root;cellular organisms;Bacteria;Tenericutes;Mollicutes;Acholeplasmatales;Acholeplasmataceae;Acholeplasma;	Bacteria;Tenericutes;Mollicutes;Acholeplasmatales;Acholeplasmataceae;Acholeplasma;	7.76471	9.16667
root;cellular organisms;Bacteria;Bacteroidetes/Chlorobi group;Bacteroidetes;Flavobacteriia;Flavobacteriales;Flavobacteriaceae;Flavobacterium;	Bacteria;Bacteroidetes/Chlorobi group;Bacteroidetes;Flavobacteriia;Flavobacteriales;Flavobacteriaceae;Flavobacterium;	7.70588	6.66667
root;cellular organisms;Bacteria;Bacteroidetes/Chlorobi group;Bacteroidetes;Bacteroidia;Bacteroidales;Rikenellaceae;Rikenella;	Bacteria;Bacteroidetes/Chlorobi group;Bacteroidetes;Bacteroidia;Bacteroidales;Rikenellaceae;Rikenella;	7.58824	4.16667
root;cellular organisms;Bacteria;Firmicutes;Clostridia;Clostridiales;Lachnospiraceae;Catonella;	Bacteria;Firmicutes;Clostridia;Clostridiales;Lachnospiraceae;Catonella;	7.58824	4.38889
root;cellular organisms;Bacteria;Proteobacteria;delta/epsilon subdivisions;Epsilonproteobacteria;Campylobacterales;Campylobacteraceae;Campylobacter;	Bacteria;Proteobacteria;delta/epsilon subdivisions;Epsilonproteobacteria;Campylobacterales;Campylobacteraceae;Campylobacter;	7.58824	91.4444
root;cellular organisms;Bacteria;Actinobacteria <phylum>;Actinobacteria;Actinobacteridae;Actinomycetales;Micrococcineae;Micrococcaceae;Rothia;	Bacteria;Actinobacteria <phylum>;Actinobacteria;Actinobacteridae;Actinomycetales;Micrococcineae;Micrococcaceae;Rothia;	7.47059	0.388889
root;cellular organisms;Bacteria;Actinobacteria <phylum>;Actinobacteria;Coriobacteridae;Coriobacteriales;Coriobacterineae;Coriobacteriaceae;Coriobacterium;	Bacteria;Actinobacteria <phylum>;Actinobacteria;Coriobacteridae;Coriobacteriales;Coriobacterineae;Coriobacteriaceae;Coriobacterium;	7.35294	4.22222
root;cellular organisms;Bacteria;Proteobacteria;Gammaproteobacteria;Enterobacteriales;Enterobacteriaceae;Salmonella;	Bacteria;Proteobacteria;Gammaproteobacteria;Enterobacteriales;Enterobacteriaceae;Salmonella;	7.35294	5.22222
root;cellular organisms;Bacteria;Proteobacteria;Alphaproteobacteria;Rhodospirillales;Rhodospirillaceae;Azospirillum;	Bacteria;Proteobacteria;Alphaproteobacteria;Rhodospirillales;Rhodospirillaceae;Azospirillum;	7.29412	83.4444
root;cellular organisms;Bacteria;Firmicutes;Bacilli;Bacillales;Bacillaceae;Lysinibacillus;	Bacteria;Firmicutes;Bacilli;Bacillales;Bacillaceae;Lysinibacillus;	7.23529	3.11111
root;Viruses;dsDNA viruses, no RNA stage;Caudovirales;Myoviridae;unclassified Myoviridae;	root;Viruses;dsDNA viruses, no RNA stage;Caudovirales;Myoviridae;unclassified Myoviridae;	7.17647	9.83333
root;cellular organisms;Bacteria;Actinobacteria <phylum>;Actinobacteria;Coriobacteridae;Coriobacteriales;Coriobacterineae;Coriobacteriaceae;unclassified Coriobacteriaceae;	Bacteria;Actinobacteria <phylum>;Actinobacteria;Coriobacteridae;Coriobacteriales;Coriobacterineae;Coriobacteriaceae;unclassified Coriobacteriaceae;	7.11765	2.27778
root;cellular organisms;Bacteria;Firmicutes;Clostridia;Clostridiales;Eubacteriaceae;Acetobacterium;	Bacteria;Firmicutes;Clostridia;Clostridiales;Eubacteriaceae;Acetobacterium;	7	3.27778
root;cellular organisms;Bacteria;Proteobacteria;Gammaproteobacteria;Enterobacteriales;Enterobacteriaceae;Citrobacter;	Bacteria;Proteobacteria;Gammaproteobacteria;Enterobacteriales;Enterobacteriaceae;Citrobacter;	7	11.3889
root;cellular organisms;Bacteria;Bacteroidetes/Chlorobi group;Bacteroidetes;Bacteroidia;Bacteroidales;Prevotellaceae;Alloprevotella;	Bacteria;Bacteroidetes/Chlorobi group;Bacteroidetes;Bacteroidia;Bacteroidales;Prevotellaceae;Alloprevotella;	7	6.27778
root;cellular organisms;Bacteria;Firmicutes;Clostridia;Clostridiales;Peptococcaceae;unclassified Peptococcaceae;	Bacteria;Firmicutes;Clostridia;Clostridiales;Peptococcaceae;unclassified Peptococcaceae;	6.82353	3.22222
root;cellular organisms;Bacteria;Firmicutes;Bacilli;Lactobacillales;Lactobacillaceae;Sharpea;	Bacteria;Firmicutes;Bacilli;Lactobacillales;Lactobacillaceae;Sharpea;	6.58824	3
root;cellular organisms;Bacteria;Firmicutes;Erysipelotrichia;Erysipelotrichales;Erysipelotrichaceae;Solobacterium;	Bacteria;Firmicutes;Erysipelotrichia;Erysipelotrichales;Erysipelotrichaceae;Solobacterium;	6.58824	3.27778
root;cellular organisms;Bacteria;Actinobacteria <phylum>;Actinobacteria;Coriobacteridae;Coriobacteriales;Coriobacterineae;Coriobacteriaceae;Cryptobacterium;	Bacteria;Actinobacteria <phylum>;Actinobacteria;Coriobacteridae;Coriobacteriales;Coriobacterineae;Coriobacteriaceae;Cryptobacterium;	6.47059	1.66667
root;cellular organisms;Bacteria;Firmicutes;Bacilli;Bacillales;Staphylococcaceae;Staphylococcus;	Bacteria;Firmicutes;Bacilli;Bacillales;Staphylococcaceae;Staphylococcus;	6.35294	3.44444
root;cellular organisms;Bacteria;Firmicutes;Clostridia;Clostridiales;Lachnospiraceae;Stomatobaculum;	Bacteria;Firmicutes;Clostridia;Clostridiales;Lachnospiraceae;Stomatobaculum;	6.23529	2.77778
root;cellular organisms;Bacteria;Firmicutes;Clostridia;Clostridiales;Peptococcaceae;Desulfotomaculum;	Bacteria;Firmicutes;Clostridia;Clostridiales;Peptococcaceae;Desulfotomaculum;	5.94118	2.5
root;cellular organisms;Bacteria;Proteobacteria;Gammaproteobacteria;Pasteurellales;Pasteurellaceae;Aggregatibacter;	Bacteria;Proteobacteria;Gammaproteobacteria;Pasteurellales;Pasteurellaceae;Aggregatibacter;	5.94118	2.44444
root;cellular organisms;Bacteria;Firmicutes;Clostridia;Clostridiales;Peptoniphilaceae;Anaerococcus;	Bacteria;Firmicutes;Clostridia;Clostridiales;Peptoniphilaceae;Anaerococcus;	5.82353	2.88889
root;cellular organisms;Bacteria;Bacteroidetes/Chlorobi group;Bacteroidetes;Flavobacteriia;Flavobacteriales;Flavobacteriaceae;Capnocytophaga;	Bacteria;Bacteroidetes/Chlorobi group;Bacteroidetes;Flavobacteriia;Flavobacteriales;Flavobacteriaceae;Capnocytophaga;	5.76471	4.33333
root;cellular organisms;Bacteria;Firmicutes;Bacilli;Lactobacillales;Leuconostocaceae;Leuconostoc;	Bacteria;Firmicutes;Bacilli;Lactobacillales;Leuconostocaceae;Leuconostoc;	5.76471	0.666667
root;cellular organisms;Bacteria;Firmicutes;Clostridia;Clostridiales;Lachnospiraceae;Cellulosilyticum;	Bacteria;Firmicutes;Clostridia;Clostridiales;Lachnospiraceae;Cellulosilyticum;	5.70588	2.83333
root;cellular organisms;Bacteria;Spirochaetes;Spirochaetia;Spirochaetales;Spirochaetaceae;Sphaerochaeta;	Bacteria;Spirochaetes;Spirochaetia;Spirochaetales;Spirochaetaceae;Sphaerochaeta;	5.58824	3.33333
root;cellular organisms;Bacteria;Bacteroidetes/Chlorobi group;Bacteroidetes;Bacteroidia;Bacteroidales;Bacteroidaceae;unclassified Bacteroidaceae;	Bacteria;Bacteroidetes/Chlorobi group;Bacteroidetes;Bacteroidia;Bacteroidales;Bacteroidaceae;unclassified Bacteroidaceae;	5.35294	3.55556
root;cellular organisms;Bacteria;Firmicutes;Negativicutes;Selenomonadales;Veillonellaceae;Anaerovibrio;	Bacteria;Firmicutes;Negativicutes;Selenomonadales;Veillonellaceae;Anaerovibrio;	5.29412	3.61111
root;cellular organisms;Bacteria;Firmicutes;Bacilli;Bacillales;Paenibacillaceae;Brevibacillus;	Bacteria;Firmicutes;Bacilli;Bacillales;Paenibacillaceae;Brevibacillus;	5.11765	3.22222
root;cellular organisms;Bacteria;Proteobacteria;Gammaproteobacteria;Pseudomonadales;Pseudomonadaceae;Pseudomonas;	Bacteria;Proteobacteria;Gammaproteobacteria;Pseudomonadales;Pseudomonadaceae;Pseudomonas;	5	4.72222
root;cellular organisms;Bacteria;Proteobacteria;Gammaproteobacteria;Vibrionales;Vibrionaceae;Vibrio;	Bacteria;Proteobacteria;Gammaproteobacteria;Vibrionales;Vibrionaceae;Vibrio;	5	4.44444
root;cellular organisms;Bacteria;Bacteroidetes/Chlorobi group;Bacteroidetes;Bacteroidia;Bacteroidales;Rikenellaceae;Mucinivorans;	Bacteria;Bacteroidetes/Chlorobi group;Bacteroidetes;Bacteroidia;Bacteroidales;Rikenellaceae;Mucinivorans;	4.76471	3
root;cellular organisms;Bacteria;Proteobacteria;Gammaproteobacteria;Aeromonadales;Succinivibrionaceae;Succinivibrio;	Bacteria;Proteobacteria;Gammaproteobacteria;Aeromonadales;Succinivibrionaceae;Succinivibrio;	4.76471	4.05556
root;cellular organisms;Bacteria;Spirochaetes;Spirochaetia;Spirochaetales;Brachyspiraceae;Brachyspira;	Bacteria;Spirochaetes;Spirochaetia;Spirochaetales;Brachyspiraceae;Brachyspira;	4.70588	5.22222
root;cellular organisms;Bacteria;Firmicutes;Clostridia;Clostridiales;Clostridiaceae;Youngiibacter;	Bacteria;Firmicutes;Clostridia;Clostridiales;Clostridiaceae;Youngiibacter;	4.70588	2.55556
root;cellular organisms;Bacteria;Firmicutes;Clostridia;Clostridiales;Lachnospiraceae;Lachnospira;	Bacteria;Firmicutes;Clostridia;Clostridiales;Lachnospiraceae;Lachnospira;	4.64706	2.94444
root;cellular organisms;Bacteria;Actinobacteria <phylum>;Actinobacteria;Actinobacteridae;Actinomycetales;Actinomycineae;Actinomycetaceae;Varibaculum;	Bacteria;Actinobacteria <phylum>;Actinobacteria;Actinobacteridae;Actinomycetales;Actinomycineae;Actinomycetaceae;Varibaculum;	4.58824	0.333333
root;cellular organisms;Bacteria;Firmicutes;Erysipelotrichia;Erysipelotrichales;Erysipelotrichaceae;Candidatus Stoquefichus;	Bacteria;Firmicutes;Erysipelotrichia;Erysipelotrichales;Erysipelotrichaceae;Candidatus Stoquefichus;	4.52941	1.61111
root;cellular organisms;Bacteria;Firmicutes;Clostridia;Clostridiales;Lachnospiraceae;Shuttleworthia;	Bacteria;Firmicutes;Clostridia;Clostridiales;Lachnospiraceae;Shuttleworthia;	4.52941	2.38889
root;cellular organisms;Bacteria;Firmicutes;Erysipelotrichia;Erysipelotrichales;Erysipelotrichaceae;environmental samples <Erysipelotrichaceae>;	Bacteria;Firmicutes;Erysipelotrichia;Erysipelotrichales;Erysipelotrichaceae;environmental samples <Erysipelotrichaceae>;	4.47059	0.555556
root;cellular organisms;Bacteria;unclassified Bacteria;Candidatus Saccharibacteria;Candidatus Saccharibacteria oral taxon TM7x;	Bacteria;unclassified Bacteria;Candidatus Saccharibacteria;Candidatus Saccharibacteria oral taxon TM7x;	4.41176	0.277778
root;cellular organisms;Bacteria;Actinobacteria <phylum>;Actinobacteria;Actinobacteridae;Bifidobacteriales;Bifidobacteriaceae;Parascardovia;	Bacteria;Actinobacteria <phylum>;Actinobacteria;Actinobacteridae;Bifidobacteriales;Bifidobacteriaceae;Parascardovia;	4.41176	1.44444
root;cellular organisms;Bacteria;Actinobacteria <phylum>;Actinobacteria;Actinobacteridae;Actinomycetales;Propionibacterineae;Propionibacteriaceae;Propionibacterium;	Bacteria;Actinobacteria <phylum>;Actinobacteria;Actinobacteridae;Actinomycetales;Propionibacterineae;Propionibacteriaceae;Propionibacterium;	4.35294	0.666667
root;cellular organisms;Bacteria;unclassified Bacteria;Parcubacteria;unclassified Parcubacteria;	Bacteria;unclassified Bacteria;Parcubacteria;unclassified Parcubacteria;	4.29412	8.16667
root;cellular organisms;Bacteria;Proteobacteria;environmental samples <Proteobacteria>;	Bacteria;Proteobacteria;environmental samples <Proteobacteria>;	4.29412	14.5556
root;cellular organisms;Bacteria;Proteobacteria;Betaproteobacteria;Burkholderiales;unclassified Burkholderiales;unclassified Burkholderiales (miscellaneous);	Bacteria;Proteobacteria;Betaproteobacteria;Burkholderiales;unclassified Burkholderiales;unclassified Burkholderiales (miscellaneous);	4.29412	11.0556
root;cellular organisms;Bacteria;Tenericutes;Mollicutes;unclassified Mollicutes;unclassified Mollicutes (miscellaneous);	Bacteria;Tenericutes;Mollicutes;unclassified Mollicutes;unclassified Mollicutes (miscellaneous);	4.29412	2.44444
root;cellular organisms;Bacteria;Spirochaetes;Spirochaetia;Spirochaetales;Spirochaetaceae;Spirochaeta;	Bacteria;Spirochaetes;Spirochaetia;Spirochaetales;Spirochaetaceae;Spirochaeta;	4.23529	2.72222
root;cellular organisms;Bacteria;Firmicutes;Clostridia;Clostridiales;Clostridiales incertae sedis;Clostridiales Family XI. Incertae Sedis;Sedimentibacter;	Bacteria;Firmicutes;Clostridia;Clostridiales;Clostridiales incertae sedis;Clostridiales Family XI. Incertae Sedis;Sedimentibacter;	4.23529	1.94444
root;cellular organisms;Bacteria;Actinobacteria <phylum>;Actinobacteria;Actinobacteridae;Actinomycetales;Streptomycineae;Streptomycetaceae;Streptomyces;	Bacteria;Actinobacteria <phylum>;Actinobacteria;Actinobacteridae;Actinomycetales;Streptomycineae;Streptomycetaceae;Streptomyces;	4.17647	2.61111
root;cellular organisms;Bacteria;Firmicutes;Clostridia;Clostridiales;Clostridiaceae;Alkaliphilus;	Bacteria;Firmicutes;Clostridia;Clostridiales;Clostridiaceae;Alkaliphilus;	4.05882	2.05556
root;cellular organisms;Bacteria;Firmicutes;Clostridia;Clostridiales;Clostridiaceae;Oxobacter;	Bacteria;Firmicutes;Clostridia;Clostridiales;Clostridiaceae;Oxobacter;	3.94118	2
root;cellular organisms;Bacteria;Chlamydiae/Verrucomicrobia group;Verrucomicrobia;Opitutae;Opitutales;Opitutaceae;unclassified Opitutaceae;	Bacteria;Chlamydiae/Verrucomicrobia group;Verrucomicrobia;Opitutae;Opitutales;Opitutaceae;unclassified Opitutaceae;	3.94118	16.8889
root;cellular organisms;Bacteria;Firmicutes;Clostridia;Clostridiales;Caldicoprobacteraceae;Caldicoprobacter;	Bacteria;Firmicutes;Clostridia;Clostridiales;Caldicoprobacteraceae;Caldicoprobacter;	3.70588	1.55556
root;cellular organisms;Bacteria;Proteobacteria;Alphaproteobacteria;Rhizobiales;Rhizobiaceae;Sinorhizobium/Ensifer group;Sinorhizobium;	Bacteria;Proteobacteria;Alphaproteobacteria;Rhizobiales;Rhizobiaceae;Sinorhizobium/Ensifer group;Sinorhizobium;	3.70588	4.27778
root;cellular organisms;Bacteria;Bacteroidetes/Chlorobi group;Bacteroidetes;Flavobacteriia;Flavobacteriales;Flavobacteriaceae;Chryseobacterium;	Bacteria;Bacteroidetes/Chlorobi group;Bacteroidetes;Flavobacteriia;Flavobacteriales;Flavobacteriaceae;Chryseobacterium;	3.70588	2.61111
root;cellular organisms;Bacteria;Firmicutes;Bacilli;Bacillales;Listeriaceae;Listeria;	Bacteria;Firmicutes;Bacilli;Bacillales;Listeriaceae;Listeria;	3.70588	1.55556
root;cellular organisms;Bacteria;Synergistetes;Synergistia;Synergistales;Synergistaceae;Synergistes;	Bacteria;Synergistetes;Synergistia;Synergistales;Synergistaceae;Synergistes;	3.64706	1.33333
root;cellular organisms;Bacteria;Bacteroidetes/Chlorobi group;Bacteroidetes;Bacteroidia;Bacteroidales;unclassified Bacteroidales;Candidatus Symbiothrix;	Bacteria;Bacteroidetes/Chlorobi group;Bacteroidetes;Bacteroidia;Bacteroidales;unclassified Bacteroidales;Candidatus Symbiothrix;	3.52941	1.55556
root;cellular organisms;Bacteria;Firmicutes;Clostridia;Clostridiales;Peptostreptococcaceae;Peptostreptococcus;	Bacteria;Firmicutes;Clostridia;Clostridiales;Peptostreptococcaceae;Peptostreptococcus;	3.52941	1.72222
root;cellular organisms;Bacteria;Firmicutes;Erysipelotrichia;Erysipelotrichales;Erysipelotrichaceae;Allobaculum;	Bacteria;Firmicutes;Erysipelotrichia;Erysipelotrichales;Erysipelotrichaceae;Allobaculum;	3.47059	1.83333
root;cellular organisms;Bacteria;Firmicutes;Clostridia;Clostridiales;Clostridiales incertae sedis;Clostridiales Family XIII. Incertae Sedis;[Eubacterium] nodatum;	Bacteria;Firmicutes;Clostridia;Clostridiales;Clostridiales incertae sedis;Clostridiales Family XIII. Incertae Sedis;[Eubacterium] nodatum;	3.41176	2.77778
root;cellular organisms;Bacteria;Firmicutes;Clostridia;Clostridiales;Eubacteriaceae;Anaerofustis;	Bacteria;Firmicutes;Clostridia;Clostridiales;Eubacteriaceae;Anaerofustis;	3.41176	0.944444
root;cellular organisms;Bacteria;Firmicutes;Clostridia;Thermoanaerobacterales;Thermoanaerobacteraceae;Tepidanaerobacter;	Bacteria;Firmicutes;Clostridia;Thermoanaerobacterales;Thermoanaerobacteraceae;Tepidanaerobacter;	3.35294	1.66667
root;cellular organisms;Bacteria;Firmicutes;Bacilli;Bacillales;Bacillales incertae sedis;Bacillales Family XI. Incertae Sedis;Gemella;	Bacteria;Firmicutes;Bacilli;Bacillales;Bacillales incertae sedis;Bacillales Family XI. Incertae Sedis;Gemella;	3.35294	0.333333
root;cellular organisms;Bacteria;Firmicutes;Clostridia;Clostridiales;Ruminococcaceae;Pseudobacteroides;	Bacteria;Firmicutes;Clostridia;Clostridiales;Ruminococcaceae;Pseudobacteroides;	3.29412	2.83333
root;cellular organisms;Bacteria;Fusobacteria;Fusobacteriia;Fusobacteriales;Leptotrichiaceae;Leptotrichia;	Bacteria;Fusobacteria;Fusobacteriia;Fusobacteriales;Leptotrichiaceae;Leptotrichia;	3.29412	1.77778
root;cellular organisms;Bacteria;Synergistetes;Synergistia;Synergistales;Synergistaceae;Fretibacterium;	Bacteria;Synergistetes;Synergistia;Synergistales;Synergistaceae;Fretibacterium;	3.29412	1.88889
root;cellular organisms;Bacteria;Firmicutes;Clostridia;Thermoanaerobacterales;Thermoanaerobacterales Family IV. Incertae Sedis;Mahella;	Bacteria;Firmicutes;Clostridia;Thermoanaerobacterales;Thermoanaerobacterales Family IV. Incertae Sedis;Mahella;	3.29412	1.83333
root;cellular organisms;Bacteria;Firmicutes;Clostridia;Clostridiales;Eubacteriaceae;Pseudoramibacter;	Bacteria;Firmicutes;Clostridia;Clostridiales;Eubacteriaceae;Pseudoramibacter;	3.23529	1.77778
root;cellular organisms;Bacteria;Firmicutes;Negativicutes;Selenomonadales;Veillonellaceae;Pelosinus;	Bacteria;Firmicutes;Negativicutes;Selenomonadales;Veillonellaceae;Pelosinus;	3.11765	1.5
root;cellular organisms;Bacteria;Firmicutes;Bacilli;Lactobacillales;Carnobacteriaceae;Carnobacterium;	Bacteria;Firmicutes;Bacilli;Lactobacillales;Carnobacteriaceae;Carnobacterium;	3.11765	1.88889
root;cellular organisms;Bacteria;Firmicutes;Clostridia;Clostridiales;Lachnospiraceae;Johnsonella;	Bacteria;Firmicutes;Clostridia;Clostridiales;Lachnospiraceae;Johnsonella;	3.05882	1.83333
root;cellular organisms;Bacteria;Bacteroidetes/Chlorobi group;Bacteroidetes;Sphingobacteriia;Sphingobacteriales;Sphingobacteriaceae;Pedobacter;	Bacteria;Bacteroidetes/Chlorobi group;Bacteroidetes;Sphingobacteriia;Sphingobacteriales;Sphingobacteriaceae;Pedobacter;	3.05882	2.55556
root;cellular organisms;Bacteria;Actinobacteria <phylum>;Actinobacteria;Actinobacteridae;Bifidobacteriales;Bifidobacteriaceae;Gardnerella;	Bacteria;Actinobacteria <phylum>;Actinobacteria;Actinobacteridae;Bifidobacteriales;Bifidobacteriaceae;Gardnerella;	3	1.5
root;cellular organisms;Bacteria;Firmicutes;Erysipelotrichia;Erysipelotrichales;Erysipelotrichaceae;Kandleria;	Bacteria;Firmicutes;Erysipelotrichia;Erysipelotrichales;Erysipelotrichaceae;Kandleria;	3	1.83333
root;cellular organisms;Bacteria;Proteobacteria;Betaproteobacteria;Burkholderiales;Burkholderiaceae;Burkholderia;	Bacteria;Proteobacteria;Betaproteobacteria;Burkholderiales;Burkholderiaceae;Burkholderia;	2.88235	3.22222
root;cellular organisms;Bacteria;Bacteroidetes/Chlorobi group;Bacteroidetes;unclassified Bacteroidetes;unclassified Bacteroidetes (miscellaneous);	Bacteria;Bacteroidetes/Chlorobi group;Bacteroidetes;unclassified Bacteroidetes;unclassified Bacteroidetes (miscellaneous);	2.82353	2.44444
root;cellular organisms;Bacteria;Actinobacteria <phylum>;Actinobacteria;Actinobacteridae;Actinomycetales;Corynebacterineae;Mycobacteriaceae;Mycobacterium;	Bacteria;Actinobacteria <phylum>;Actinobacteria;Actinobacteridae;Actinomycetales;Corynebacterineae;Mycobacteriaceae;Mycobacterium;	2.70588	0.555556
root;cellular organisms;Bacteria;Proteobacteria;Gammaproteobacteria;Aeromonadales;Succinivibrionaceae;Ruminobacter;	Bacteria;Proteobacteria;Gammaproteobacteria;Aeromonadales;Succinivibrionaceae;Ruminobacter;	2.70588	2.5
root;cellular organisms;Bacteria;Actinobacteria <phylum>;Actinobacteria;Coriobacteridae;Coriobacteriales;Coriobacterineae;Coriobacteriaceae;Enorma;	Bacteria;Actinobacteria <phylum>;Actinobacteria;Coriobacteridae;Coriobacteriales;Coriobacterineae;Coriobacteriaceae;Enorma;	2.70588	0.777778
root;cellular organisms;Bacteria;Firmicutes;Clostridia;Clostridiales;Clostridiales incertae sedis;Clostridiales Family XIII. Incertae Sedis;[Eubacterium] sulci;	Bacteria;Firmicutes;Clostridia;Clostridiales;Clostridiales incertae sedis;Clostridiales Family XIII. Incertae Sedis;[Eubacterium] sulci;	2.58824	0.166667
root;cellular organisms;Bacteria;Firmicutes;Clostridia;Clostridiales;Peptoniphilaceae;Finegoldia;	Bacteria;Firmicutes;Clostridia;Clostridiales;Peptoniphilaceae;Finegoldia;	2.58824	0.555556
root;cellular organisms;Bacteria;Firmicutes;Erysipelotrichia;Erysipelotrichales;Erysipelotrichaceae;Dielma;	Bacteria;Firmicutes;Erysipelotrichia;Erysipelotrichales;Erysipelotrichaceae;Dielma;	2.58824	2.05556
root;cellular organisms;Bacteria;Bacteroidetes/Chlorobi group;Bacteroidetes;Sphingobacteriia;Sphingobacteriales;Sphingobacteriaceae;Sphingobacterium;	Bacteria;Bacteroidetes/Chlorobi group;Bacteroidetes;Sphingobacteriia;Sphingobacteriales;Sphingobacteriaceae;Sphingobacterium;	2.58824	1.88889
root;cellular organisms;Bacteria;Firmicutes;Clostridia;Clostridiales;Lachnospiraceae;Lachnobacterium;	Bacteria;Firmicutes;Clostridia;Clostridiales;Lachnospiraceae;Lachnobacterium;	2.52941	2.22222
root;cellular organisms;Bacteria;Firmicutes;Clostridia;Clostridiales;Peptococcaceae;Syntrophobotulus;	Bacteria;Firmicutes;Clostridia;Clostridiales;Peptococcaceae;Syntrophobotulus;	2.47059	1.05556
root;cellular organisms;Bacteria;Firmicutes;Clostridia;Clostridiales;unclassified Clostridiales;Gottschalkia;	Bacteria;Firmicutes;Clostridia;Clostridiales;unclassified Clostridiales;Gottschalkia;	2.47059	1.44444
root;Viruses;dsDNA viruses, no RNA stage;Caudovirales;Podoviridae;Picovirinae;unassigned Picovirinae;	root;Viruses;dsDNA viruses, no RNA stage;Caudovirales;Podoviridae;Picovirinae;unassigned Picovirinae;	2.35294	1.16667
root;cellular organisms;Bacteria;Proteobacteria;Gammaproteobacteria;Enterobacteriales;Enterobacteriaceae;Yersinia;	Bacteria;Proteobacteria;Gammaproteobacteria;Enterobacteriales;Enterobacteriaceae;Yersinia;	2.35294	1
root;Viruses;environmental samples <viruses>;	root;Viruses;environmental samples <viruses>;	2.23529	1.44444
root;cellular organisms;Bacteria;Firmicutes;Clostridia;Thermoanaerobacterales;Thermoanaerobacterales Family III. Incertae Sedis;Caldicellulosiruptor;	Bacteria;Firmicutes;Clostridia;Thermoanaerobacterales;Thermoanaerobacterales Family III. Incertae Sedis;Caldicellulosiruptor;	2.23529	1.5
root;cellular organisms;Bacteria;Proteobacteria;delta/epsilon subdivisions;Deltaproteobacteria;unclassified Deltaproteobacteria;unclassified Deltaproteobacteria (miscellaneous);	Bacteria;Proteobacteria;delta/epsilon subdivisions;Deltaproteobacteria;unclassified Deltaproteobacteria;unclassified Deltaproteobacteria (miscellaneous);	2.17647	8.38889
root;cellular organisms;Bacteria;Actinobacteria <phylum>;Actinobacteria;Actinobacteridae;Actinomycetales;Micrococcineae;Microbacteriaceae;Microbacterium;	Bacteria;Actinobacteria <phylum>;Actinobacteria;Actinobacteridae;Actinomycetales;Micrococcineae;Microbacteriaceae;Microbacterium;	2.11765	1.05556
root;cellular organisms;Bacteria;Proteobacteria;delta/epsilon subdivisions;Epsilonproteobacteria;Campylobacterales;Helicobacteraceae;Helicobacter;	Bacteria;Proteobacteria;delta/epsilon subdivisions;Epsilonproteobacteria;Campylobacterales;Helicobacteraceae;Helicobacter;	2.11765	1.44444
root;cellular organisms;Bacteria;Firmicutes;Bacilli;Bacillales;Bacillaceae;Geobacillus;	Bacteria;Firmicutes;Bacilli;Bacillales;Bacillaceae;Geobacillus;	2.05882	1.05556
root;cellular organisms;Bacteria;Firmicutes;Clostridia;Clostridiales;Clostridiaceae;Caloranaerobacter;	Bacteria;Firmicutes;Clostridia;Clostridiales;Clostridiaceae;Caloranaerobacter;	2.05882	0.222222
root;cellular organisms;Bacteria;Firmicutes;Clostridia;Thermoanaerobacterales;Thermoanaerobacteraceae;Thermoanaerobacter;	Bacteria;Firmicutes;Clostridia;Thermoanaerobacterales;Thermoanaerobacteraceae;Thermoanaerobacter;	2.05882	0.944444
root;cellular organisms;Bacteria;Proteobacteria;Alphaproteobacteria;Rhodospirillales;Acetobacteraceae;Acetobacter;	Bacteria;Proteobacteria;Alphaproteobacteria;Rhodospirillales;Acetobacteraceae;Acetobacter;	2.05882	65.7778
root;cellular organisms;Bacteria;Proteobacteria;Gammaproteobacteria;Pasteurellales;Pasteurellaceae;Actinobacillus;	Bacteria;Proteobacteria;Gammaproteobacteria;Pasteurellales;Pasteurellaceae;Actinobacillus;	2	0.888889
root;cellular organisms;Archaea;Euryarchaeota;Thermoplasmata;Methanomassiliicoccales;Methanomassiliicoccaceae;Methanomassiliicoccus;	Archaea;Euryarchaeota;Thermoplasmata;Methanomassiliicoccales;Methanomassiliicoccaceae;Methanomassiliicoccus;	2	0.333333
root;cellular organisms;Bacteria;Firmicutes;Clostridia;Clostridiales;Clostridiaceae;Caloramator;	Bacteria;Firmicutes;Clostridia;Clostridiales;Clostridiaceae;Caloramator;	1.94118	0.777778
root;cellular organisms;Bacteria;Firmicutes;Negativicutes;Selenomonadales;Veillonellaceae;Sporomusa;	Bacteria;Firmicutes;Negativicutes;Selenomonadales;Veillonellaceae;Sporomusa;	1.94118	1.05556
root;cellular organisms;Bacteria;unclassified Bacteria;unclassified Bacteria (miscellaneous);thermophilic bacterium T3/55;	Bacteria;unclassified Bacteria;unclassified Bacteria (miscellaneous);thermophilic bacterium T3/55;	1.88235	1.33333
root;cellular organisms;Bacteria;Bacteroidetes/Chlorobi group;Bacteroidetes;Bacteroidia;Bacteroidales;Porphyromonadaceae;Proteiniphilum;	Bacteria;Bacteroidetes/Chlorobi group;Bacteroidetes;Bacteroidia;Bacteroidales;Porphyromonadaceae;Proteiniphilum;	1.82353	0.888889
root;cellular organisms;Bacteria;Proteobacteria;Gammaproteobacteria;Pasteurellales;Pasteurellaceae;Pasteurella;	Bacteria;Proteobacteria;Gammaproteobacteria;Pasteurellales;Pasteurellaceae;Pasteurella;	1.76471	0.833333
root;cellular organisms;Bacteria;Proteobacteria;Gammaproteobacteria;Enterobacteriales;Enterobacteriaceae;Kluyvera;	Bacteria;Proteobacteria;Gammaproteobacteria;Enterobacteriales;Enterobacteriaceae;Kluyvera;	1.76471	9.33333
root;cellular organisms;Bacteria;Firmicutes;Bacilli;Bacillales;Bacillaceae;Virgibacillus;	Bacteria;Firmicutes;Bacilli;Bacillales;Bacillaceae;Virgibacillus;	1.76471	0.888889
root;cellular organisms;Bacteria;Firmicutes;Clostridia;Clostridiales;Clostridiales incertae sedis;Clostridiales Family XIII. Incertae Sedis;[Eubacterium] infirmum;	Bacteria;Firmicutes;Clostridia;Clostridiales;Clostridiales incertae sedis;Clostridiales Family XIII. Incertae Sedis;[Eubacterium] infirmum;	1.76471	0.944444
root;cellular organisms;Bacteria;Firmicutes;Negativicutes;Selenomonadales;Veillonellaceae;Thermosinus;	Bacteria;Firmicutes;Negativicutes;Selenomonadales;Veillonellaceae;Thermosinus;	1.70588	0.944444
root;cellular organisms;Archaea;Euryarchaeota;Methanomicrobia;Methanosarcinales;Methanosarcinaceae;Methanosarcina;	Archaea;Euryarchaeota;Methanomicrobia;Methanosarcinales;Methanosarcinaceae;Methanosarcina;	1.70588	1.16667
root;cellular organisms;Bacteria;Firmicutes;Clostridia;Clostridiales;Clostridiaceae;Clostridiisalibacter;	Bacteria;Firmicutes;Clostridia;Clostridiales;Clostridiaceae;Clostridiisalibacter;	1.64706	1
root;cellular organisms;Bacteria;Fibrobacteres/Acidobacteria group;Fibrobacteres;Fibrobacteria;Fibrobacterales;Fibrobacteraceae;Fibrobacter;	Bacteria;Fibrobacteres/Acidobacteria group;Fibrobacteres;Fibrobacteria;Fibrobacterales;Fibrobacteraceae;Fibrobacter;	1.64706	1.5
root;cellular organisms;Bacteria;Firmicutes;Clostridia;Clostridiales;Clostridiaceae;Fervidicella;	Bacteria;Firmicutes;Clostridia;Clostridiales;Clostridiaceae;Fervidicella;	1.64706	0.555556
root;cellular organisms;Bacteria;Firmicutes;Clostridia;Clostridiales;Syntrophomonadaceae;Syntrophomonas;	Bacteria;Firmicutes;Clostridia;Clostridiales;Syntrophomonadaceae;Syntrophomonas;	1.58824	0.888889
root;cellular organisms;Bacteria;Firmicutes;Negativicutes;Selenomonadales;Veillonellaceae;Acetonema;	Bacteria;Firmicutes;Negativicutes;Selenomonadales;Veillonellaceae;Acetonema;	1.58824	1.11111
root;cellular organisms;Bacteria;Actinobacteria <phylum>;Actinobacteria;Actinobacteridae;Actinomycetales;Micrococcineae;Sanguibacteraceae;Sanguibacter;	Bacteria;Actinobacteria <phylum>;Actinobacteria;Actinobacteridae;Actinomycetales;Micrococcineae;Sanguibacteraceae;Sanguibacter;	1.52941	0.0555556
root;cellular organisms;Bacteria;Firmicutes;Clostridia;Clostridiales;Clostridiaceae;Anaerosalibacter;	Bacteria;Firmicutes;Clostridia;Clostridiales;Clostridiaceae;Anaerosalibacter;	1.52941	1
root;cellular organisms;Bacteria;unclassified Bacteria;Microgenomates;unclassified Microgenomates;	Bacteria;unclassified Bacteria;Microgenomates;unclassified Microgenomates;	1.47059	1.11111
root;cellular organisms;Bacteria;Chlamydiae/Verrucomicrobia group;Lentisphaerae;Lentisphaeria;Lentisphaerales;Lentisphaeraceae;Lentisphaera;	Bacteria;Chlamydiae/Verrucomicrobia group;Lentisphaerae;Lentisphaeria;Lentisphaerales;Lentisphaeraceae;Lentisphaera;	1.47059	13.3889
root;cellular organisms;Eukaryota;Parabasalia;Trichomonadida;Trichomonadidae;Trichomonas;	Eukaryota;Parabasalia;Trichomonadida;Trichomonadidae;Trichomonas;	1.47059	1
root;cellular organisms;Bacteria;Firmicutes;Negativicutes;Selenomonadales;Veillonellaceae;Zymophilus;	Bacteria;Firmicutes;Negativicutes;Selenomonadales;Veillonellaceae;Zymophilus;	1.47059	1.83333
root;cellular organisms;Bacteria;Firmicutes;Clostridia;Clostridiales;Clostridiales incertae sedis;Clostridiales Family XI. Incertae Sedis;Kallipyga;	Bacteria;Firmicutes;Clostridia;Clostridiales;Clostridiales incertae sedis;Clostridiales Family XI. Incertae Sedis;Kallipyga;	1.47059	0.944444
root;cellular organisms;Bacteria;Firmicutes;Clostridia;Clostridiales;Clostridiaceae;Proteiniclasticum;	Bacteria;Firmicutes;Clostridia;Clostridiales;Clostridiaceae;Proteiniclasticum;	1.41176	0.777778
root;cellular organisms;Bacteria;Firmicutes;Clostridia;Clostridiales;Defluviitaleaceae;Defluviitalea;	Bacteria;Firmicutes;Clostridia;Clostridiales;Defluviitaleaceae;Defluviitalea;	1.41176	1.11111
root;cellular organisms;Bacteria;Firmicutes;Bacilli;Lactobacillales;Aerococcaceae;Aerococcus;	Bacteria;Firmicutes;Bacilli;Lactobacillales;Aerococcaceae;Aerococcus;	1.41176	0.388889
root;cellular organisms;Bacteria;Firmicutes;Clostridia;Clostridiales;Peptoniphilaceae;Parvimonas;	Bacteria;Firmicutes;Clostridia;Clostridiales;Peptoniphilaceae;Parvimonas;	1.41176	0.944444
root;cellular organisms;Bacteria;Firmicutes;Clostridia;Clostridiales;unclassified Clostridiales;Epulopiscium;	Bacteria;Firmicutes;Clostridia;Clostridiales;unclassified Clostridiales;Epulopiscium;	1.41176	0.611111
root;cellular organisms;Bacteria;Proteobacteria;Gammaproteobacteria;Pasteurellales;Pasteurellaceae;Mannheimia;	Bacteria;Proteobacteria;Gammaproteobacteria;Pasteurellales;Pasteurellaceae;Mannheimia;	1.35294	0.444444
root;cellular organisms;Bacteria;Firmicutes;Negativicutes;Selenomonadales;Veillonellaceae;Anaeroglobus;	Bacteria;Firmicutes;Negativicutes;Selenomonadales;Veillonellaceae;Anaeroglobus;	1.35294	1.11111
root;cellular organisms;Bacteria;Proteobacteria;Gammaproteobacteria;Cardiobacteriales;Cardiobacteriaceae;Cardiobacterium;	Bacteria;Proteobacteria;Gammaproteobacteria;Cardiobacteriales;Cardiobacteriaceae;Cardiobacterium;	1.35294	0.277778
root;cellular organisms;Bacteria;Firmicutes;Clostridia;Thermoanaerobacterales;Thermoanaerobacteraceae;Moorella group;Moorella;	Bacteria;Firmicutes;Clostridia;Thermoanaerobacterales;Thermoanaerobacteraceae;Moorella group;Moorella;	1.35294	1
root;cellular organisms;Bacteria;Firmicutes;Bacilli;Bacillales;Bacillales incertae sedis;Bacillales Family XII. Incertae Sedis;Exiguobacterium;	Bacteria;Firmicutes;Bacilli;Bacillales;Bacillales incertae sedis;Bacillales Family XII. Incertae Sedis;Exiguobacterium;	1.29412	0.888889
root;cellular organisms;Bacteria;Firmicutes;Bacilli;Bacillales;Paenibacillaceae;Aneurinibacillus group;Aneurinibacillus;	Bacteria;Firmicutes;Bacilli;Bacillales;Paenibacillaceae;Aneurinibacillus group;Aneurinibacillus;	1.29412	0.333333
root;cellular organisms;Bacteria;Bacteroidetes/Chlorobi group;Bacteroidetes;Flavobacteriia;Flavobacteriales;Flavobacteriaceae;Riemerella;	Bacteria;Bacteroidetes/Chlorobi group;Bacteroidetes;Flavobacteriia;Flavobacteriales;Flavobacteriaceae;Riemerella;	1.29412	0.333333
root;Viruses;dsDNA viruses, no RNA stage;Caudovirales;Podoviridae;unassigned Podoviridae;	root;Viruses;dsDNA viruses, no RNA stage;Caudovirales;Podoviridae;unassigned Podoviridae;	1.29412	0.944444
root;cellular organisms;Bacteria;Bacteroidetes/Chlorobi group;Bacteroidetes;Flavobacteriia;Flavobacteriales;Flavobacteriaceae;Myroides;	Bacteria;Bacteroidetes/Chlorobi group;Bacteroidetes;Flavobacteriia;Flavobacteriales;Flavobacteriaceae;Myroides;	1.29412	1.16667
root;cellular organisms;Bacteria;Firmicutes;Erysipelotrichia;Erysipelotrichales;Erysipelotrichaceae;Eggerthia;	Bacteria;Firmicutes;Erysipelotrichia;Erysipelotrichales;Erysipelotrichaceae;Eggerthia;	1.29412	0.444444
root;cellular organisms;Bacteria;Firmicutes;Clostridia;Clostridiales;Clostridiaceae;Sarcina;	Bacteria;Firmicutes;Clostridia;Clostridiales;Clostridiaceae;Sarcina;	1.29412	0.388889
root;cellular organisms;Bacteria;Bacteroidetes/Chlorobi group;Bacteroidetes;Bacteroidia;Bacteroidales;Porphyromonadaceae;unclassified Porphyromonadaceae;	Bacteria;Bacteroidetes/Chlorobi group;Bacteroidetes;Bacteroidia;Bacteroidales;Porphyromonadaceae;unclassified Porphyromonadaceae;	1.29412	0.611111
root;Viruses;dsDNA viruses, no RNA stage;unclassified dsDNA phages;	root;Viruses;dsDNA viruses, no RNA stage;unclassified dsDNA phages;	1.23529	0.277778
root;cellular organisms;Bacteria;Actinobacteria <phylum>;Actinobacteria;Actinobacteridae;Actinomycetales;Actinomycineae;Actinomycetaceae;Trueperella;	Bacteria;Actinobacteria <phylum>;Actinobacteria;Actinobacteridae;Actinomycetales;Actinomycineae;Actinomycetaceae;Trueperella;	1.23529	0.222222
root;cellular organisms;Bacteria;Bacteroidetes/Chlorobi group;Bacteroidetes;Bacteroidia;Bacteroidales;Porphyromonadaceae;Coprobacter;	Bacteria;Bacteroidetes/Chlorobi group;Bacteroidetes;Bacteroidia;Bacteroidales;Porphyromonadaceae;Coprobacter;	1.23529	0.611111
root;cellular organisms;Bacteria;Proteobacteria;Gammaproteobacteria;Enterobacteriales;Enterobacteriaceae;Serratia;	Bacteria;Proteobacteria;Gammaproteobacteria;Enterobacteriales;Enterobacteriaceae;Serratia;	1.23529	1.66667
root;cellular organisms;Bacteria;Firmicutes;Clostridia;Clostridiales;Clostridiales incertae sedis;Clostridiales Family XI. Incertae Sedis;unclassified Clostridiales Family XI. Incertae Sedis;	Bacteria;Firmicutes;Clostridia;Clostridiales;Clostridiales incertae sedis;Clostridiales Family XI. Incertae Sedis;unclassified Clostridiales Family XI. Incertae Sedis;	1.23529	0.388889
root;cellular organisms;Bacteria;Bacteroidetes/Chlorobi group;Bacteroidetes;Cytophagia;Cytophagales;Cytophagaceae;Runella;	Bacteria;Bacteroidetes/Chlorobi group;Bacteroidetes;Cytophagia;Cytophagales;Cytophagaceae;Runella;	1.17647	1.61111
root;cellular organisms;Bacteria;Bacteroidetes/Chlorobi group;Bacteroidetes;Cytophagia;Cytophagales;Cytophagaceae;Spirosoma;	Bacteria;Bacteroidetes/Chlorobi group;Bacteroidetes;Cytophagia;Cytophagales;Cytophagaceae;Spirosoma;	1.17647	0.833333
root;cellular organisms;Bacteria;Proteobacteria;Gammaproteobacteria;Aeromonadales;Succinivibrionaceae;Succinimonas;	Bacteria;Proteobacteria;Gammaproteobacteria;Aeromonadales;Succinivibrionaceae;Succinimonas;	1.17647	0.888889
root;cellular organisms;Bacteria;Firmicutes;Clostridia;Thermoanaerobacterales;Thermoanaerobacterales Family III. Incertae Sedis;Thermoanaerobacterium;	Bacteria;Firmicutes;Clostridia;Thermoanaerobacterales;Thermoanaerobacterales Family III. Incertae Sedis;Thermoanaerobacterium;	1.17647	0.833333
root;cellular organisms;Bacteria;Proteobacteria;delta/epsilon subdivisions;Deltaproteobacteria;Desulfuromonadales;Geobacteraceae;Geobacter;	Bacteria;Proteobacteria;delta/epsilon subdivisions;Deltaproteobacteria;Desulfuromonadales;Geobacteraceae;Geobacter;	1.11765	1.33333
root;cellular organisms;Bacteria;Actinobacteria <phylum>;Actinobacteria;Actinobacteridae;Actinomycetales;Actinomycineae;Actinomycetaceae;Mobiluncus/Falcivibrio group;Mobiluncus;	Bacteria;Actinobacteria <phylum>;Actinobacteria;Actinobacteridae;Actinomycetales;Actinomycineae;Actinomycetaceae;Mobiluncus/Falcivibrio group;Mobiluncus;	1.11765	0.388889
root;cellular organisms;Bacteria;Actinobacteria <phylum>;Actinobacteria;Actinobacteridae;Actinomycetales;Micrococcineae;Micrococcaceae;Arthrobacter;	Bacteria;Actinobacteria <phylum>;Actinobacteria;Actinobacteridae;Actinomycetales;Micrococcineae;Micrococcaceae;Arthrobacter;	1.11765	0.277778
root;cellular organisms;Bacteria;Firmicutes;Bacilli;Bacillales;Alicyclobacillaceae;Tumebacillus;	Bacteria;Firmicutes;Bacilli;Bacillales;Alicyclobacillaceae;Tumebacillus;	1.11765	0.555556
root;cellular organisms;Bacteria;Firmicutes;Bacilli;Bacillales;Paenibacillaceae;Cohnella;	Bacteria;Firmicutes;Bacilli;Bacillales;Paenibacillaceae;Cohnella;	1.05882	0.888889
root;cellular organisms;Bacteria;Firmicutes;Bacilli;Bacillales;Bacillaceae;Amphibacillus;	Bacteria;Firmicutes;Bacilli;Bacillales;Bacillaceae;Amphibacillus;	1.05882	0.666667
root;cellular organisms;Bacteria;Thermotogae <phylum>;Thermotogae;Thermotogales;Thermotogaceae;Thermotoga;	Bacteria;Thermotogae <phylum>;Thermotogae;Thermotogales;Thermotogaceae;Thermotoga;	1.05882	0.444444
root;cellular organisms;Bacteria;Proteobacteria;Gammaproteobacteria;Aeromonadales;Aeromonadaceae;Aeromonas;	Bacteria;Proteobacteria;Gammaproteobacteria;Aeromonadales;Aeromonadaceae;Aeromonas;	1.05882	0.5
root;cellular organisms;Bacteria;Proteobacteria;Gammaproteobacteria;Enterobacteriales;Enterobacteriaceae;Pectobacterium;	Bacteria;Proteobacteria;Gammaproteobacteria;Enterobacteriales;Enterobacteriaceae;Pectobacterium;	1.05882	0.611111
root;cellular organisms;Bacteria;Firmicutes;Clostridia;Clostridiales;Clostridiales incertae sedis;Clostridiales Family XIII. Incertae Sedis;unclassified Clostridiales Family XIII. Incertae Sedis;	Bacteria;Firmicutes;Clostridia;Clostridiales;Clostridiales incertae sedis;Clostridiales Family XIII. Incertae Sedis;unclassified Clostridiales Family XIII. Incertae Sedis;	1.05882	0.5
root;cellular organisms;Bacteria;Actinobacteria <phylum>;Actinobacteria;Actinobacteridae;Actinomycetales;Corynebacterineae;Nocardiaceae;Rhodococcus;	Bacteria;Actinobacteria <phylum>;Actinobacteria;Actinobacteridae;Actinomycetales;Corynebacterineae;Nocardiaceae;Rhodococcus;	1.05882	0.5
root;cellular organisms;Bacteria;Spirochaetes;Spirochaetia;Spirochaetales;Leptospiraceae;Leptospira;	Bacteria;Spirochaetes;Spirochaetia;Spirochaetales;Leptospiraceae;Leptospira;	1.05882	0.722222
root;cellular organisms;Bacteria;Firmicutes;Clostridia;Clostridiales;Heliobacteriaceae;Heliobacterium;	Bacteria;Firmicutes;Clostridia;Clostridiales;Heliobacteriaceae;Heliobacterium;	1.05882	0.555556
root;cellular organisms;Bacteria;Firmicutes;Clostridia;Halanaerobiales;Halanaerobiaceae;Halanaerobium;	Bacteria;Firmicutes;Clostridia;Halanaerobiales;Halanaerobiaceae;Halanaerobium;	1.05882	0.388889
root;cellular organisms;Bacteria;Bacteroidetes/Chlorobi group;Bacteroidetes;Bacteroidia;Bacteroidales;Prevotellaceae;Hallella;	Bacteria;Bacteroidetes/Chlorobi group;Bacteroidetes;Bacteroidia;Bacteroidales;Prevotellaceae;Hallella;	1	0.666667
root;cellular organisms;Bacteria;unclassified Bacteria;Haloplasmatales;Haloplasmataceae;Haloplasma;	Bacteria;unclassified Bacteria;Haloplasmatales;Haloplasmataceae;Haloplasma;	1	0.388889
root;cellular organisms;Bacteria;Chlamydiae/Verrucomicrobia group;Verrucomicrobia;Opitutae;Opitutales;Opitutaceae;Diplosphaera <Verrucomicrobia>;	Bacteria;Chlamydiae/Verrucomicrobia group;Verrucomicrobia;Opitutae;Opitutales;Opitutaceae;Diplosphaera <Verrucomicrobia>;	1	3.83333
root;cellular organisms;Bacteria;Proteobacteria;Gammaproteobacteria;Enterobacteriales;Enterobacteriaceae;Leclercia;	Bacteria;Proteobacteria;Gammaproteobacteria;Enterobacteriales;Enterobacteriaceae;Leclercia;	1	0.944444
root;cellular organisms;Bacteria;Bacteroidetes/Chlorobi group;Bacteroidetes;Sphingobacteriia;Sphingobacteriales;Chitinophagaceae;Flavihumibacter;	Bacteria;Bacteroidetes/Chlorobi group;Bacteroidetes;Sphingobacteriia;Sphingobacteriales;Chitinophagaceae;Flavihumibacter;	1	0.444444
root;cellular organisms;Bacteria;Firmicutes;Negativicutes;Selenomonadales;Veillonellaceae;unclassified Veillonellaceae;	Bacteria;Firmicutes;Negativicutes;Selenomonadales;Veillonellaceae;unclassified Veillonellaceae;	1	1
root;cellular organisms;Bacteria;Firmicutes;Bacilli;Lactobacillales;Carnobacteriaceae;Atopococcus;	Bacteria;Firmicutes;Bacilli;Lactobacillales;Carnobacteriaceae;Atopococcus;	1	0.611111
root;Viruses;dsDNA viruses, no RNA stage;Caudovirales;Podoviridae;unclassified Podoviridae;	root;Viruses;dsDNA viruses, no RNA stage;Caudovirales;Podoviridae;unclassified Podoviridae;	1	1.55556
root;cellular organisms;Bacteria;Bacteroidetes/Chlorobi group;Bacteroidetes;Flavobacteriia;Flavobacteriales;Flavobacteriaceae;Elizabethkingia;	Bacteria;Bacteroidetes/Chlorobi group;Bacteroidetes;Flavobacteriia;Flavobacteriales;Flavobacteriaceae;Elizabethkingia;	1	0.611111
root;Viruses;dsDNA viruses, no RNA stage;Caudovirales;Podoviridae;Autographivirinae;T7likevirus;	root;Viruses;dsDNA viruses, no RNA stage;Caudovirales;Podoviridae;Autographivirinae;T7likevirus;	1	3.38889
root;cellular organisms;Bacteria;Proteobacteria;Alphaproteobacteria;Rhizobiales;Bradyrhizobiaceae;Bradyrhizobium;	Bacteria;Proteobacteria;Alphaproteobacteria;Rhizobiales;Bradyrhizobiaceae;Bradyrhizobium;	0.941176	0.888889
root;cellular organisms;Bacteria;Firmicutes;Bacilli;Bacillales;Planococcaceae;Sporosarcina;	Bacteria;Firmicutes;Bacilli;Bacillales;Planococcaceae;Sporosarcina;	0.941176	0.722222
root;cellular organisms;Bacteria;Firmicutes;Bacilli;Bacillales;Bacillaceae;Pontibacillus;	Bacteria;Firmicutes;Bacilli;Bacillales;Bacillaceae;Pontibacillus;	0.941176	0.277778
root;cellular organisms;Bacteria;Actinobacteria <phylum>;Actinobacteria;Actinobacteridae;Actinomycetales;Micrococcineae;Beutenbergiaceae;Beutenbergia;	Bacteria;Actinobacteria <phylum>;Actinobacteria;Actinobacteridae;Actinomycetales;Micrococcineae;Beutenbergiaceae;Beutenbergia;	0.941176	0.222222
root;cellular organisms;Bacteria;Firmicutes;Bacilli;Bacillales;Staphylococcaceae;Salinicoccus;	Bacteria;Firmicutes;Bacilli;Bacillales;Staphylococcaceae;Salinicoccus;	0.941176	0.333333
root;cellular organisms;Bacteria;Bacteroidetes/Chlorobi group;Bacteroidetes;Sphingobacteriia;Sphingobacteriales;Chitinophagaceae;Niabella;	Bacteria;Bacteroidetes/Chlorobi group;Bacteroidetes;Sphingobacteriia;Sphingobacteriales;Chitinophagaceae;Niabella;	0.941176	0.444444
root;cellular organisms;Bacteria;Bacteroidetes/Chlorobi group;Bacteroidetes;Bacteroidia;Bacteroidales;Prolixibacteraceae;Prolixibacter;	Bacteria;Bacteroidetes/Chlorobi group;Bacteroidetes;Bacteroidia;Bacteroidales;Prolixibacteraceae;Prolixibacter;	0.941176	0.777778
root;cellular organisms;Bacteria;Firmicutes;Negativicutes;Selenomonadales;Veillonellaceae;Negativicoccus;	Bacteria;Firmicutes;Negativicutes;Selenomonadales;Veillonellaceae;Negativicoccus;	0.941176	0.166667
root;cellular organisms;Bacteria;Deinococcus-Thermus;Deinococci;Deinococcales;Deinococcaceae;Deinococcus;	Bacteria;Deinococcus-Thermus;Deinococci;Deinococcales;Deinococcaceae;Deinococcus;	0.941176	0.666667
root;cellular organisms;Bacteria;Bacteroidetes/Chlorobi group;Bacteroidetes;Bacteroidia;Bacteroidales;Prolixibacteraceae;Draconibacterium;	Bacteria;Bacteroidetes/Chlorobi group;Bacteroidetes;Bacteroidia;Bacteroidales;Prolixibacteraceae;Draconibacterium;	0.882353	0.944444
root;cellular organisms;Bacteria;unclassified Bacteria;unclassified Bacteria (miscellaneous);bacterium UASB14;	Bacteria;unclassified Bacteria;unclassified Bacteria (miscellaneous);bacterium UASB14;	0.882353	0.722222
root;cellular organisms;Bacteria;Firmicutes;Clostridia;Clostridiales;Peptococcaceae;Desulfitibacter;	Bacteria;Firmicutes;Clostridia;Clostridiales;Peptococcaceae;Desulfitibacter;	0.882353	0.277778
root;cellular organisms;Archaea;Euryarchaeota;Methanobacteria;Methanobacteriales;Methanobacteriaceae;Methanobacterium;	Archaea;Euryarchaeota;Methanobacteria;Methanobacteriales;Methanobacteriaceae;Methanobacterium;	0.882353	0.388889
root;cellular organisms;Bacteria;Actinobacteria <phylum>;Actinobacteria;Actinobacteridae;Actinomycetales;Micrococcineae;Dermacoccaceae;Kytococcus;	Bacteria;Actinobacteria <phylum>;Actinobacteria;Actinobacteridae;Actinomycetales;Micrococcineae;Dermacoccaceae;Kytococcus;	0.882353	0
root;cellular organisms;Bacteria;Proteobacteria;Gammaproteobacteria;Pasteurellales;Pasteurellaceae;Gallibacterium;	Bacteria;Proteobacteria;Gammaproteobacteria;Pasteurellales;Pasteurellaceae;Gallibacterium;	0.882353	0.5
root;cellular organisms;Bacteria;Firmicutes;Bacilli;Bacillales;Bacillaceae;Oceanobacillus;	Bacteria;Firmicutes;Bacilli;Bacillales;Bacillaceae;Oceanobacillus;	0.882353	0.611111
root;Viruses;dsDNA viruses, no RNA stage;Caudovirales;Podoviridae;Autographivirinae;Sp6likevirus;	root;Viruses;dsDNA viruses, no RNA stage;Caudovirales;Podoviridae;Autographivirinae;Sp6likevirus;	0.882353	0.0555556
root;cellular organisms;Bacteria;Firmicutes;Clostridia;Thermoanaerobacterales;Thermoanaerobacteraceae;Caldanaerobius;	Bacteria;Firmicutes;Clostridia;Thermoanaerobacterales;Thermoanaerobacteraceae;Caldanaerobius;	0.882353	0.722222
root;cellular organisms;Bacteria;Firmicutes;Bacilli;Bacillales;Bacillaceae;Anoxybacillus;	Bacteria;Firmicutes;Bacilli;Bacillales;Bacillaceae;Anoxybacillus;	0.882353	0.722222
root;cellular organisms;Bacteria;Bacteroidetes/Chlorobi group;Bacteroidetes;Sphingobacteriia;Sphingobacteriales;Sphingobacteriaceae;Mucilaginibacter;	Bacteria;Bacteroidetes/Chlorobi group;Bacteroidetes;Sphingobacteriia;Sphingobacteriales;Sphingobacteriaceae;Mucilaginibacter;	0.882353	1
root;cellular organisms;Bacteria;Firmicutes;Clostridia;Clostridiales;Peptostreptococcaceae;Filifactor;	Bacteria;Firmicutes;Clostridia;Clostridiales;Peptostreptococcaceae;Filifactor;	0.882353	0.388889
root;cellular organisms;Bacteria;Firmicutes;Negativicutes;Selenomonadales;Veillonellaceae;Centipeda;	Bacteria;Firmicutes;Negativicutes;Selenomonadales;Veillonellaceae;Centipeda;	0.882353	0.944444
root;cellular organisms;Bacteria;Firmicutes;Bacilli;Bacillales;Planococcaceae;Jeotgalibacillus;	Bacteria;Firmicutes;Bacilli;Bacillales;Planococcaceae;Jeotgalibacillus;	0.882353	0.888889
root;cellular organisms;Bacteria;Proteobacteria;Betaproteobacteria;Neisseriales;Neisseriaceae;Stenoxybacter;	Bacteria;Proteobacteria;Betaproteobacteria;Neisseriales;Neisseriaceae;Stenoxybacter;	0.823529	0.333333
root;cellular organisms;Bacteria;Actinobacteria <phylum>;Actinobacteria;Actinobacteridae;Bifidobacteriales;Bifidobacteriaceae;Scardovia;	Bacteria;Actinobacteria <phylum>;Actinobacteria;Actinobacteridae;Bifidobacteriales;Bifidobacteriaceae;Scardovia;	0.823529	0.5
root;cellular organisms;Bacteria;Planctomycetes;Planctomycetia;Planctomycetales;Planctomycetaceae;Planctomyces;	Bacteria;Planctomycetes;Planctomycetia;Planctomycetales;Planctomycetaceae;Planctomyces;	0.823529	1.88889
root;cellular organisms;Bacteria;Bacteroidetes/Chlorobi group;Bacteroidetes;Bacteroidia;Bacteroidales;Porphyromonadaceae;Paludibacter;	Bacteria;Bacteroidetes/Chlorobi group;Bacteroidetes;Bacteroidia;Bacteroidales;Porphyromonadaceae;Paludibacter;	0.823529	0.611111
root;cellular organisms;Archaea;Euryarchaeota;Methanomicrobia;Methanosarcinales;Methanosaetaceae;Methanosaeta;	Archaea;Euryarchaeota;Methanomicrobia;Methanosarcinales;Methanosaetaceae;Methanosaeta;	0.823529	0.333333
root;cellular organisms;Bacteria;Fibrobacteres/Acidobacteria group;Acidobacteria;Acidobacteriia;Acidobacteriales;Acidobacteriaceae;unclassified Acidobacteriaceae;	Bacteria;Fibrobacteres/Acidobacteria group;Acidobacteria;Acidobacteriia;Acidobacteriales;Acidobacteriaceae;unclassified Acidobacteriaceae;	0.823529	0.722222
root;cellular organisms;Bacteria;Proteobacteria;Alphaproteobacteria;Sphingomonadales;Sphingomonadaceae;Sphingomonas;	Bacteria;Proteobacteria;Alphaproteobacteria;Sphingomonadales;Sphingomonadaceae;Sphingomonas;	0.823529	0.611111
root;cellular organisms;Bacteria;unclassified Bacteria;Candidatus Saccharibacteria;Candidatus Saccharimonas;	Bacteria;unclassified Bacteria;Candidatus Saccharibacteria;Candidatus Saccharimonas;	0.823529	0.166667
root;cellular organisms;Bacteria;Cyanobacteria;Oscillatoriophycideae;Chroococcales;Microcystis;	Bacteria;Cyanobacteria;Oscillatoriophycideae;Chroococcales;Microcystis;	0.823529	0.388889
root;cellular organisms;Bacteria;Actinobacteria <phylum>;Actinobacteria;Actinobacteridae;Actinomycetales;Propionibacterineae;Propionibacteriaceae;Propionimicrobium;	Bacteria;Actinobacteria <phylum>;Actinobacteria;Actinobacteridae;Actinomycetales;Propionibacterineae;Propionibacteriaceae;Propionimicrobium;	0.823529	0.277778
root;cellular organisms;Bacteria;Firmicutes;Erysipelotrichia;Erysipelotrichales;Erysipelotrichaceae;Erysipelothrix;	Bacteria;Firmicutes;Erysipelotrichia;Erysipelotrichales;Erysipelotrichaceae;Erysipelothrix;	0.764706	0.333333
root;cellular organisms;Bacteria;Firmicutes;Negativicutes;Selenomonadales;Acidaminococcaceae;Succinispira;	Bacteria;Firmicutes;Negativicutes;Selenomonadales;Acidaminococcaceae;Succinispira;	0.764706	0.277778
root;cellular organisms;Bacteria;Proteobacteria;delta/epsilon subdivisions;Deltaproteobacteria;Desulfobacterales;Desulfobulbaceae;Desulfobulbus;	Bacteria;Proteobacteria;delta/epsilon subdivisions;Deltaproteobacteria;Desulfobacterales;Desulfobulbaceae;Desulfobulbus;	0.764706	1.16667
root;Viruses;dsDNA viruses, no RNA stage;Caudovirales;Myoviridae;Tevenvirinae;T4likevirus;	root;Viruses;dsDNA viruses, no RNA stage;Caudovirales;Myoviridae;Tevenvirinae;T4likevirus;	0.764706	0.777778
root;cellular organisms;Bacteria;Proteobacteria;Alphaproteobacteria;Rhizobiales;Phyllobacteriaceae;Mesorhizobium;	Bacteria;Proteobacteria;Alphaproteobacteria;Rhizobiales;Phyllobacteriaceae;Mesorhizobium;	0.764706	0.333333
root;Viruses;dsDNA viruses, no RNA stage;Caudovirales;Podoviridae;Picovirinae;Phi29likevirus;	root;Viruses;dsDNA viruses, no RNA stage;Caudovirales;Podoviridae;Picovirinae;Phi29likevirus;	0.764706	0.666667
root;cellular organisms;Bacteria;Firmicutes;Bacilli;Bacillales;Bacillaceae;Gracilibacillus;	Bacteria;Firmicutes;Bacilli;Bacillales;Bacillaceae;Gracilibacillus;	0.705882	0.333333
root;cellular organisms;Bacteria;Chlamydiae/Verrucomicrobia group;Verrucomicrobia;Verrucomicrobiae;Verrucomicrobiales;Verrucomicrobiaceae;Verrucomicrobium;	Bacteria;Chlamydiae/Verrucomicrobia group;Verrucomicrobia;Verrucomicrobiae;Verrucomicrobiales;Verrucomicrobiaceae;Verrucomicrobium;	0.705882	1.83333
root;cellular organisms;Bacteria;Proteobacteria;Gammaproteobacteria;Legionellales;Legionellaceae;Legionella;	Bacteria;Proteobacteria;Gammaproteobacteria;Legionellales;Legionellaceae;Legionella;	0.705882	0.444444
root;cellular organisms;Bacteria;Bacteroidetes/Chlorobi group;Bacteroidetes;Flavobacteriia;Flavobacteriales;Flavobacteriaceae;Polaribacter;	Bacteria;Bacteroidetes/Chlorobi group;Bacteroidetes;Flavobacteriia;Flavobacteriales;Flavobacteriaceae;Polaribacter;	0.705882	0.888889
root;cellular organisms;Bacteria;Chloroflexi;Dehalococcoidia;Dehalococcoidales;Dehalococcoidaceae;Dehalococcoides;	Bacteria;Chloroflexi;Dehalococcoidia;Dehalococcoidales;Dehalococcoidaceae;Dehalococcoides;	0.705882	0.555556
root;cellular organisms;Bacteria;Actinobacteria <phylum>;Actinobacteria;Actinobacteridae;Actinomycetales;Corynebacterineae;Nocardiaceae;Nocardia;	Bacteria;Actinobacteria <phylum>;Actinobacteria;Actinobacteridae;Actinomycetales;Corynebacterineae;Nocardiaceae;Nocardia;	0.705882	0.611111
root;cellular organisms;Bacteria;Firmicutes;Clostridia;Clostridiales;Clostridiaceae;Candidatus Arthromitus;	Bacteria;Firmicutes;Clostridia;Clostridiales;Clostridiaceae;Candidatus Arthromitus;	0.705882	0.555556
root;cellular organisms;Bacteria;Firmicutes;Clostridia;Clostridiales;unclassified Clostridiales;Proteocatella;	Bacteria;Firmicutes;Clostridia;Clostridiales;unclassified Clostridiales;Proteocatella;	0.705882	0.166667
root;cellular organisms;Bacteria;Proteobacteria;Gammaproteobacteria;Alteromonadales;Pseudoalteromonadaceae;Pseudoalteromonas;	Bacteria;Proteobacteria;Gammaproteobacteria;Alteromonadales;Pseudoalteromonadaceae;Pseudoalteromonas;	0.705882	0.444444
root;cellular organisms;Bacteria;unclassified Bacteria;Candidatus Saccharibacteria;Candidatus Saccharibacteria bacterium GW2011_GWC2_44_17;	Bacteria;unclassified Bacteria;Candidatus Saccharibacteria;Candidatus Saccharibacteria bacterium GW2011_GWC2_44_17;	0.705882	0
root;cellular organisms;Bacteria;Actinobacteria <phylum>;Actinobacteria;Actinobacteridae;Actinomycetales;Micrococcineae;Cellulomonadaceae;Cellulomonas;	Bacteria;Actinobacteria <phylum>;Actinobacteria;Actinobacteridae;Actinomycetales;Micrococcineae;Cellulomonadaceae;Cellulomonas;	0.705882	0.388889
root;cellular organisms;Bacteria;Proteobacteria;Gammaproteobacteria;Oceanospirillales;Halomonadaceae;Halomonas;	Bacteria;Proteobacteria;Gammaproteobacteria;Oceanospirillales;Halomonadaceae;Halomonas;	0.705882	0.611111
root;cellular organisms;Bacteria;Bacteroidetes/Chlorobi group;Bacteroidetes;Bacteroidia;Bacteroidales;Marinilabiliaceae;Anaerophaga;	Bacteria;Bacteroidetes/Chlorobi group;Bacteroidetes;Bacteroidia;Bacteroidales;Marinilabiliaceae;Anaerophaga;	0.647059	0.333333
root;cellular organisms;Bacteria;Synergistetes;Synergistia;Synergistales;Synergistaceae;Cloacibacillus;	Bacteria;Synergistetes;Synergistia;Synergistales;Synergistaceae;Cloacibacillus;	0.647059	0.333333
root;cellular organisms;Bacteria;Bacteroidetes/Chlorobi group;Bacteroidetes;Flavobacteriia;Flavobacteriales;Flavobacteriaceae;Gillisia;	Bacteria;Bacteroidetes/Chlorobi group;Bacteroidetes;Flavobacteriia;Flavobacteriales;Flavobacteriaceae;Gillisia;	0.647059	0.444444
root;cellular organisms;Bacteria;Bacteroidetes/Chlorobi group;Bacteroidetes;Cytophagia;Cytophagales;Cyclobacteriaceae;Belliella;	Bacteria;Bacteroidetes/Chlorobi group;Bacteroidetes;Cytophagia;Cytophagales;Cyclobacteriaceae;Belliella;	0.647059	0.333333
root;cellular organisms;Bacteria;Firmicutes;Bacilli;Lactobacillales;Aerococcaceae;Abiotrophia;	Bacteria;Firmicutes;Bacilli;Lactobacillales;Aerococcaceae;Abiotrophia;	0.647059	0.0555556
root;cellular organisms;Bacteria;Proteobacteria;delta/epsilon subdivisions;Deltaproteobacteria;Desulfuromonadales;Pelobacteraceae;Pelobacter;	Bacteria;Proteobacteria;delta/epsilon subdivisions;Deltaproteobacteria;Desulfuromonadales;Pelobacteraceae;Pelobacter;	0.647059	0.611111
root;cellular organisms;Bacteria;Bacteroidetes/Chlorobi group;Bacteroidetes;Flavobacteriia;Flavobacteriales;Flavobacteriaceae;Kordia;	Bacteria;Bacteroidetes/Chlorobi group;Bacteroidetes;Flavobacteriia;Flavobacteriales;Flavobacteriaceae;Kordia;	0.647059	0.333333
root;cellular organisms;Bacteria;Bacteroidetes/Chlorobi group;Bacteroidetes;Flavobacteriia;Flavobacteriales;Flavobacteriaceae;Aquimarina;	Bacteria;Bacteroidetes/Chlorobi group;Bacteroidetes;Flavobacteriia;Flavobacteriales;Flavobacteriaceae;Aquimarina;	0.647059	0.555556
root;cellular organisms;Bacteria;Proteobacteria;Betaproteobacteria;Burkholderiales;Alcaligenaceae;Achromobacter;	Bacteria;Proteobacteria;Betaproteobacteria;Burkholderiales;Alcaligenaceae;Achromobacter;	0.647059	0.444444
root;cellular organisms;Bacteria;Synergistetes;Synergistia;Synergistales;Synergistaceae;Thermovirga;	Bacteria;Synergistetes;Synergistia;Synergistales;Synergistaceae;Thermovirga;	0.647059	0.0555556
root;cellular organisms;Bacteria;Firmicutes;Bacilli;Bacillales;Alicyclobacillaceae;Alicyclobacillus;	Bacteria;Firmicutes;Bacilli;Bacillales;Alicyclobacillaceae;Alicyclobacillus;	0.647059	1
root;Viruses;dsDNA viruses, no RNA stage;Caudovirales;Myoviridae;Spounavirinae;Twortlikevirus;	root;Viruses;dsDNA viruses, no RNA stage;Caudovirales;Myoviridae;Spounavirinae;Twortlikevirus;	0.588235	0.388889
root;cellular organisms;Bacteria;Firmicutes;Bacilli;Bacillales;Paenibacillaceae;unclassified Paenibacillaceae;	Bacteria;Firmicutes;Bacilli;Bacillales;Paenibacillaceae;unclassified Paenibacillaceae;	0.588235	0.444444
root;cellular organisms;Bacteria;Proteobacteria;Gammaproteobacteria;Alteromonadales;Shewanellaceae;Shewanella;	Bacteria;Proteobacteria;Gammaproteobacteria;Alteromonadales;Shewanellaceae;Shewanella;	0.588235	0.666667
root;cellular organisms;Archaea;Euryarchaeota;Thermococci;Thermococcales;Thermococcaceae;Thermococcus;	Archaea;Euryarchaeota;Thermococci;Thermococcales;Thermococcaceae;Thermococcus;	0.588235	0.555556
root;Viruses;dsDNA viruses, no RNA stage;Phycodnaviridae;Chlorovirus;	root;Viruses;dsDNA viruses, no RNA stage;Phycodnaviridae;Chlorovirus;	0.588235	0.388889
root;cellular organisms;Bacteria;Proteobacteria;Gammaproteobacteria;Enterobacteriales;Enterobacteriaceae;Pantoea;	Bacteria;Proteobacteria;Gammaproteobacteria;Enterobacteriales;Enterobacteriaceae;Pantoea;	0.588235	2.72222
root;cellular organisms;Bacteria;Bacteroidetes/Chlorobi group;Bacteroidetes;Cytophagia;Cytophagales;Cytophagaceae;Pontibacter;	Bacteria;Bacteroidetes/Chlorobi group;Bacteroidetes;Cytophagia;Cytophagales;Cytophagaceae;Pontibacter;	0.588235	0.666667
root;cellular organisms;Bacteria;Bacteroidetes/Chlorobi group;Bacteroidetes;Cytophagia;Cytophagales;Cyclobacteriaceae;Cyclobacterium;	Bacteria;Bacteroidetes/Chlorobi group;Bacteroidetes;Cytophagia;Cytophagales;Cyclobacteriaceae;Cyclobacterium;	0.588235	0.555556
root;Viruses;dsDNA viruses, no RNA stage;Caudovirales;Myoviridae;unassigned Myoviridae;	root;Viruses;dsDNA viruses, no RNA stage;Caudovirales;Myoviridae;unassigned Myoviridae;	0.588235	0.333333
root;cellular organisms;Bacteria;Firmicutes;Negativicutes;Selenomonadales;Veillonellaceae;Anaeromusa;	Bacteria;Firmicutes;Negativicutes;Selenomonadales;Veillonellaceae;Anaeromusa;	0.588235	0.611111
root;cellular organisms;Bacteria;Bacteroidetes/Chlorobi group;Bacteroidetes;Flavobacteriia;Flavobacteriales;Flavobacteriaceae;Cellulophaga;	Bacteria;Bacteroidetes/Chlorobi group;Bacteroidetes;Flavobacteriia;Flavobacteriales;Flavobacteriaceae;Cellulophaga;	0.588235	0.277778
root;cellular organisms;Bacteria;Proteobacteria;delta/epsilon subdivisions;Epsilonproteobacteria;unclassified Epsilonproteobacteria;Sulfurovum;	Bacteria;Proteobacteria;delta/epsilon subdivisions;Epsilonproteobacteria;unclassified Epsilonproteobacteria;Sulfurovum;	0.588235	0.5
root;cellular organisms;Bacteria;Planctomycetes;Planctomycetia;Planctomycetales;Planctomycetaceae;Rhodopirellula;	Bacteria;Planctomycetes;Planctomycetia;Planctomycetales;Planctomycetaceae;Rhodopirellula;	0.588235	1.44444
root;cellular organisms;Bacteria;Proteobacteria;Gammaproteobacteria;Enterobacteriales;Enterobacteriaceae;Proteus;	Bacteria;Proteobacteria;Gammaproteobacteria;Enterobacteriales;Enterobacteriaceae;Proteus;	0.529412	1
root;cellular organisms;Bacteria;Firmicutes;Bacilli;Bacillales;Bacillaceae;Ornithinibacillus;	Bacteria;Firmicutes;Bacilli;Bacillales;Bacillaceae;Ornithinibacillus;	0.529412	0.222222
root;cellular organisms;Bacteria;Proteobacteria;Gammaproteobacteria;Aeromonadales;Succinivibrionaceae;Anaerobiospirillum;	Bacteria;Proteobacteria;Gammaproteobacteria;Aeromonadales;Succinivibrionaceae;Anaerobiospirillum;	0.529412	0.944444
root;cellular organisms;Bacteria;Bacteroidetes/Chlorobi group;Bacteroidetes;Cytophagia;Cytophagales;Flammeovirgaceae;Fulvivirga;	Bacteria;Bacteroidetes/Chlorobi group;Bacteroidetes;Cytophagia;Cytophagales;Flammeovirgaceae;Fulvivirga;	0.529412	0.277778
root;cellular organisms;Bacteria;Fusobacteria;Fusobacteriia;Fusobacteriales;Leptotrichiaceae;Sebaldella;	Bacteria;Fusobacteria;Fusobacteriia;Fusobacteriales;Leptotrichiaceae;Sebaldella;	0.529412	0.388889
root;cellular organisms;Bacteria;Proteobacteria;Alphaproteobacteria;Rhizobiales;Rhizobiaceae;Rhizobium/Agrobacterium group;Rhizobium;	Bacteria;Proteobacteria;Alphaproteobacteria;Rhizobiales;Rhizobiaceae;Rhizobium/Agrobacterium group;Rhizobium;	0.529412	0.888889
root;cellular organisms;Bacteria;Proteobacteria;delta/epsilon subdivisions;Deltaproteobacteria;Desulfobacterales;Desulfobacteraceae;Desulfobacter;	Bacteria;Proteobacteria;delta/epsilon subdivisions;Deltaproteobacteria;Desulfobacterales;Desulfobacteraceae;Desulfobacter;	0.529412	0.611111
root;cellular organisms;Bacteria;Firmicutes;Bacilli;Bacillales;Paenibacillaceae;Saccharibacillus;	Bacteria;Firmicutes;Bacilli;Bacillales;Paenibacillaceae;Saccharibacillus;	0.529412	0.388889
root;cellular organisms;Bacteria;Bacteroidetes/Chlorobi group;Bacteroidetes;Sphingobacteriia;Sphingobacteriales;Sphingobacteriaceae;Solitalea;	Bacteria;Bacteroidetes/Chlorobi group;Bacteroidetes;Sphingobacteriia;Sphingobacteriales;Sphingobacteriaceae;Solitalea;	0.529412	0.222222
root;cellular organisms;Bacteria;unclassified Bacteria;candidate division TM6;	Bacteria;unclassified Bacteria;candidate division TM6;	0.529412	0.333333
root;cellular organisms;Bacteria;Firmicutes;Clostridia;Thermoanaerobacterales;Thermoanaerobacterales Family III. Incertae Sedis;Syntrophaceticus;	Bacteria;Firmicutes;Clostridia;Thermoanaerobacterales;Thermoanaerobacterales Family III. Incertae Sedis;Syntrophaceticus;	0.529412	0.166667
root;cellular organisms;Bacteria;Proteobacteria;Gammaproteobacteria;Thiotrichales;Thiotrichaceae;Thioploca;	Bacteria;Proteobacteria;Gammaproteobacteria;Thiotrichales;Thiotrichaceae;Thioploca;	0.529412	0.333333
root;cellular organisms;Bacteria;Firmicutes;Bacilli;Bacillales;Planococcaceae;Planococcus;	Bacteria;Firmicutes;Bacilli;Bacillales;Planococcaceae;Planococcus;	0.529412	0.388889
root;cellular organisms;Bacteria;Proteobacteria;Gammaproteobacteria;Pseudomonadales;Moraxellaceae;Moraxella;	Bacteria;Proteobacteria;Gammaproteobacteria;Pseudomonadales;Moraxellaceae;Moraxella;	0.529412	0.611111
root;cellular organisms;Bacteria;Actinobacteria <phylum>;Actinobacteria;Actinobacteridae;Actinomycetales;Micrococcineae;Microbacteriaceae;Leifsonia;	Bacteria;Actinobacteria <phylum>;Actinobacteria;Actinobacteridae;Actinomycetales;Micrococcineae;Microbacteriaceae;Leifsonia;	0.529412	0.388889
root;cellular organisms;Bacteria;Firmicutes;Bacilli;Lactobacillales;Aerococcaceae;Facklamia;	Bacteria;Firmicutes;Bacilli;Lactobacillales;Aerococcaceae;Facklamia;	0.529412	0.222222
root;cellular organisms;Bacteria;Chlamydiae/Verrucomicrobia group;Verrucomicrobia;Spartobacteria;Chthoniobacter;	Bacteria;Chlamydiae/Verrucomicrobia group;Verrucomicrobia;Spartobacteria;Chthoniobacter;	0.529412	1.05556
root;cellular organisms;Bacteria;Bacteroidetes/Chlorobi group;Bacteroidetes;Cytophagia;Cytophagales;Cytophagaceae;Dyadobacter;	Bacteria;Bacteroidetes/Chlorobi group;Bacteroidetes;Cytophagia;Cytophagales;Cytophagaceae;Dyadobacter;	0.529412	0.333333
root;cellular organisms;Bacteria;Synergistetes;Synergistia;Synergistales;Synergistaceae;Aminobacterium;	Bacteria;Synergistetes;Synergistia;Synergistales;Synergistaceae;Aminobacterium;	0.529412	0.5
root;cellular organisms;Bacteria;Bacteroidetes/Chlorobi group;Bacteroidetes;Cytophagia;Cytophagales;Cyclobacteriaceae;Mariniradius;	Bacteria;Bacteroidetes/Chlorobi group;Bacteroidetes;Cytophagia;Cytophagales;Cyclobacteriaceae;Mariniradius;	0.470588	0.222222
root;cellular organisms;Bacteria;Actinobacteria <phylum>;Actinobacteria;Actinobacteridae;Bifidobacteriales;Bifidobacteriaceae;Metascardovia;	Bacteria;Actinobacteria <phylum>;Actinobacteria;Actinobacteridae;Bifidobacteriales;Bifidobacteriaceae;Metascardovia;	0.470588	0.333333
root;cellular organisms;Bacteria;Firmicutes;Clostridia;Thermoanaerobacterales;Thermoanaerobacteraceae;Thermacetogenium;	Bacteria;Firmicutes;Clostridia;Thermoanaerobacterales;Thermoanaerobacteraceae;Thermacetogenium;	0.470588	0.222222
root;cellular organisms;Bacteria;unclassified Bacteria;unclassified Bacteria (miscellaneous);bacterium L21-Spi-D4;	Bacteria;unclassified Bacteria;unclassified Bacteria (miscellaneous);bacterium L21-Spi-D4;	0.470588	0.166667
root;cellular organisms;Bacteria;Firmicutes;Clostridia;Clostridiales;Peptococcaceae;Thermincola;	Bacteria;Firmicutes;Clostridia;Clostridiales;Peptococcaceae;Thermincola;	0.470588	0.277778
root;cellular organisms;Bacteria;Proteobacteria;Gammaproteobacteria;Methylococcales;Methylococcaceae;Methylomonas;	Bacteria;Proteobacteria;Gammaproteobacteria;Methylococcales;Methylococcaceae;Methylomonas;	0.470588	0.333333
root;cellular organisms;Bacteria;Firmicutes;Bacilli;Bacillales;Sporolactobacillaceae;Sporolactobacillus;	Bacteria;Firmicutes;Bacilli;Bacillales;Sporolactobacillaceae;Sporolactobacillus;	0.470588	0.722222
root;cellular organisms;Bacteria;Proteobacteria;Alphaproteobacteria;Rhodobacterales;Rhodobacteraceae;Pannonibacter;	Bacteria;Proteobacteria;Alphaproteobacteria;Rhodobacterales;Rhodobacteraceae;Pannonibacter;	0.470588	0.333333
root;cellular organisms;Bacteria;Proteobacteria;Gammaproteobacteria;Aeromonadales;Succinivibrionaceae;unclassified Succinivibrionaceae;	Bacteria;Proteobacteria;Gammaproteobacteria;Aeromonadales;Succinivibrionaceae;unclassified Succinivibrionaceae;	0.470588	0.444444
root;cellular organisms;Bacteria;Firmicutes;Clostridia;Clostridiales;Clostridiaceae;Thermotalea;	Bacteria;Firmicutes;Clostridia;Clostridiales;Clostridiaceae;Thermotalea;	0.470588	0.444444
root;cellular organisms;Bacteria;Firmicutes;Bacilli;Bacillales;Bacillaceae;Fictibacillus;	Bacteria;Firmicutes;Bacilli;Bacillales;Bacillaceae;Fictibacillus;	0.470588	0.333333
root;cellular organisms;Eukaryota;Alveolata;Apicomplexa;Aconoidasida;Haemosporida;Plasmodium;	Eukaryota;Alveolata;Apicomplexa;Aconoidasida;Haemosporida;Plasmodium;	0.470588	0.388889
root;cellular organisms;Bacteria;Proteobacteria;Gammaproteobacteria;Enterobacteriales;Enterobacteriaceae;Providencia;	Bacteria;Proteobacteria;Gammaproteobacteria;Enterobacteriales;Enterobacteriaceae;Providencia;	0.470588	147.667
root;cellular organisms;Bacteria;Proteobacteria;Betaproteobacteria;Burkholderiales;Oxalobacteraceae;Massilia;	Bacteria;Proteobacteria;Betaproteobacteria;Burkholderiales;Oxalobacteraceae;Massilia;	0.470588	0.166667
root;cellular organisms;Bacteria;Chlamydiae/Verrucomicrobia group;Verrucomicrobia;unclassified Verrucomicrobia;unclassified Verrucomicrobia (miscellaneous);	Bacteria;Chlamydiae/Verrucomicrobia group;Verrucomicrobia;unclassified Verrucomicrobia;unclassified Verrucomicrobia (miscellaneous);	0.470588	0.333333
root;cellular organisms;Bacteria;Bacteroidetes/Chlorobi group;Bacteroidetes;Flavobacteriia;Flavobacteriales;Flavobacteriaceae;Epilithonimonas;	Bacteria;Bacteroidetes/Chlorobi group;Bacteroidetes;Flavobacteriia;Flavobacteriales;Flavobacteriaceae;Epilithonimonas;	0.470588	0.5
root;cellular organisms;Bacteria;unclassified Bacteria;Peregrinibacteria;	Bacteria;unclassified Bacteria;Peregrinibacteria;	0.470588	0.388889
root;cellular organisms;Bacteria;Bacteroidetes/Chlorobi group;Bacteroidetes;Flavobacteriia;Flavobacteriales;Flavobacteriaceae;Nonlabens;	Bacteria;Bacteroidetes/Chlorobi group;Bacteroidetes;Flavobacteriia;Flavobacteriales;Flavobacteriaceae;Nonlabens;	0.470588	0.5
root;cellular organisms;Bacteria;Bacteroidetes/Chlorobi group;Bacteroidetes;Bacteroidia;Bacteroidales;Marinilabiliaceae;Saccharicrinis;	Bacteria;Bacteroidetes/Chlorobi group;Bacteroidetes;Bacteroidia;Bacteroidales;Marinilabiliaceae;Saccharicrinis;	0.411765	0.444444
root;cellular organisms;Bacteria;Actinobacteria <phylum>;Actinobacteria;Actinobacteridae;Actinomycetales;Micrococcineae;Promicromonosporaceae;Isoptericola;	Bacteria;Actinobacteria <phylum>;Actinobacteria;Actinobacteridae;Actinomycetales;Micrococcineae;Promicromonosporaceae;Isoptericola;	0.411765	0.0555556
root;cellular organisms;Bacteria;Actinobacteria <phylum>;Actinobacteria;Actinobacteridae;Actinomycetales;Micrococcineae;Microbacteriaceae;Leucobacter;	Bacteria;Actinobacteria <phylum>;Actinobacteria;Actinobacteridae;Actinomycetales;Micrococcineae;Microbacteriaceae;Leucobacter;	0.411765	0.0555556
root;cellular organisms;Bacteria;Armatimonadetes;Chthonomonadetes;Chthonomonadales;Chthonomonadaceae;Chthonomonas;	Bacteria;Armatimonadetes;Chthonomonadetes;Chthonomonadales;Chthonomonadaceae;Chthonomonas;	0.411765	0.777778
root;cellular organisms;Bacteria;Firmicutes;Bacilli;Bacillales;Bacillaceae;Halobacillus;	Bacteria;Firmicutes;Bacilli;Bacillales;Bacillaceae;Halobacillus;	0.411765	0.277778
root;cellular organisms;Bacteria;Synergistetes;Synergistia;Synergistales;Synergistaceae;Jonquetella;	Bacteria;Synergistetes;Synergistia;Synergistales;Synergistaceae;Jonquetella;	0.411765	0.111111
root;cellular organisms;Bacteria;Proteobacteria;Gammaproteobacteria;Thiotrichales;Francisellaceae;Francisella;	Bacteria;Proteobacteria;Gammaproteobacteria;Thiotrichales;Francisellaceae;Francisella;	0.411765	0.222222
root;cellular organisms;Archaea;unclassified Archaea;	Archaea;unclassified Archaea;	0.411765	0.166667
root;cellular organisms;Bacteria;Firmicutes;Clostridia;Thermoanaerobacterales;Thermoanaerobacteraceae;Caldanaerobacter;	Bacteria;Firmicutes;Clostridia;Thermoanaerobacterales;Thermoanaerobacteraceae;Caldanaerobacter;	0.411765	0.277778
root;cellular organisms;Bacteria;Thermotogae <phylum>;Thermotogae;Thermotogales;Thermotogaceae;Kosmotoga;	Bacteria;Thermotogae <phylum>;Thermotogae;Thermotogales;Thermotogaceae;Kosmotoga;	0.411765	0.277778
root;cellular organisms;Bacteria;Bacteroidetes/Chlorobi group;Bacteroidetes;Flavobacteriia;Flavobacteriales;Cryomorphaceae;Crocinitomix;	Bacteria;Bacteroidetes/Chlorobi group;Bacteroidetes;Flavobacteriia;Flavobacteriales;Cryomorphaceae;Crocinitomix;	0.411765	0.222222
root;cellular organisms;Bacteria;Bacteroidetes/Chlorobi group;Bacteroidetes;Bacteroidia;Bacteroidales;Marinilabiliaceae;Alkaliflexus;	Bacteria;Bacteroidetes/Chlorobi group;Bacteroidetes;Bacteroidia;Bacteroidales;Marinilabiliaceae;Alkaliflexus;	0.411765	0.166667
root;cellular organisms;Bacteria;Bacteroidetes/Chlorobi group;Bacteroidetes;Flavobacteriia;Flavobacteriales;Flavobacteriaceae;Salinimicrobium;	Bacteria;Bacteroidetes/Chlorobi group;Bacteroidetes;Flavobacteriia;Flavobacteriales;Flavobacteriaceae;Salinimicrobium;	0.411765	0.5
root;cellular organisms;Bacteria;Bacteroidetes/Chlorobi group;Bacteroidetes;Sphingobacteriia;Sphingobacteriales;Saprospiraceae;Saprospira;	Bacteria;Bacteroidetes/Chlorobi group;Bacteroidetes;Sphingobacteriia;Sphingobacteriales;Saprospiraceae;Saprospira;	0.411765	0.444444
root;cellular organisms;Bacteria;Proteobacteria;Gammaproteobacteria;Oceanospirillales;Hahellaceae;Hahella;	Bacteria;Proteobacteria;Gammaproteobacteria;Oceanospirillales;Hahellaceae;Hahella;	0.411765	0.222222
root;cellular organisms;Bacteria;Chloroflexi;unclassified Chloroflexi;Kouleothrix;	Bacteria;Chloroflexi;unclassified Chloroflexi;Kouleothrix;	0.411765	0.111111
root;cellular organisms;Bacteria;Bacteroidetes/Chlorobi group;Bacteroidetes;Flavobacteriia;Flavobacteriales;Flavobacteriaceae;Jejuia;	Bacteria;Bacteroidetes/Chlorobi group;Bacteroidetes;Flavobacteriia;Flavobacteriales;Flavobacteriaceae;Jejuia;	0.411765	0.277778
root;cellular organisms;Bacteria;Firmicutes;Bacilli;Bacillales;Planococcaceae;Bhargavaea;	Bacteria;Firmicutes;Bacilli;Bacillales;Planococcaceae;Bhargavaea;	0.411765	0.0555556
root;cellular organisms;Bacteria;Firmicutes;Bacilli;Bacillales;Staphylococcaceae;Jeotgalicoccus;	Bacteria;Firmicutes;Bacilli;Bacillales;Staphylococcaceae;Jeotgalicoccus;	0.411765	0.166667
root;cellular organisms;Bacteria;Chloroflexi;Chloroflexia;Chloroflexales;Chloroflexineae;Chloroflexaceae;Chloroflexus;	Bacteria;Chloroflexi;Chloroflexia;Chloroflexales;Chloroflexineae;Chloroflexaceae;Chloroflexus;	0.411765	0.388889
root;cellular organisms;Bacteria;Bacteroidetes/Chlorobi group;Bacteroidetes;Flavobacteriia;Flavobacteriales;Flavobacteriaceae;unclassified Flavobacteriaceae;	Bacteria;Bacteroidetes/Chlorobi group;Bacteroidetes;Flavobacteriia;Flavobacteriales;Flavobacteriaceae;unclassified Flavobacteriaceae;	0.411765	0.222222
root;cellular organisms;Bacteria;Proteobacteria;Betaproteobacteria;Burkholderiales;Alcaligenaceae;Bordetella;	Bacteria;Proteobacteria;Betaproteobacteria;Burkholderiales;Alcaligenaceae;Bordetella;	0.411765	1.22222
root;cellular organisms;Bacteria;Deinococcus-Thermus;Deinococci;Thermales;Thermaceae;Thermus;	Bacteria;Deinococcus-Thermus;Deinococci;Thermales;Thermaceae;Thermus;	0.411765	0.388889
root;cellular organisms;Eukaryota;Amoebozoa;Archamoebae;Entamoebidae;Entamoeba;	Eukaryota;Amoebozoa;Archamoebae;Entamoebidae;Entamoeba;	0.411765	0.222222
root;cellular organisms;Bacteria;Proteobacteria;Gammaproteobacteria;Thiotrichales;Thiotrichaceae;Beggiatoa;	Bacteria;Proteobacteria;Gammaproteobacteria;Thiotrichales;Thiotrichaceae;Beggiatoa;	0.411765	0.5
root;cellular organisms;Bacteria;unclassified Bacteria;unclassified Bacteria (miscellaneous);bacterium UASB270;	Bacteria;unclassified Bacteria;unclassified Bacteria (miscellaneous);bacterium UASB270;	0.411765	1.05556
root;cellular organisms;Bacteria;Actinobacteria <phylum>;Actinobacteria;Actinobacteridae;Bifidobacteriales;Bifidobacteriaceae;Alloscardovia;	Bacteria;Actinobacteria <phylum>;Actinobacteria;Actinobacteridae;Bifidobacteriales;Bifidobacteriaceae;Alloscardovia;	0.411765	0.277778
root;cellular organisms;Bacteria;Fusobacteria;Fusobacteriia;Fusobacteriales;Fusobacteriaceae;Cetobacterium;	Bacteria;Fusobacteria;Fusobacteriia;Fusobacteriales;Fusobacteriaceae;Cetobacterium;	0.411765	1.27778
root;cellular organisms;Bacteria;Firmicutes;Clostridia;Clostridiales;Clostridiaceae;Thermobrachium;	Bacteria;Firmicutes;Clostridia;Clostridiales;Clostridiaceae;Thermobrachium;	0.411765	0.166667
root;cellular organisms;Bacteria;Bacteroidetes/Chlorobi group;Chlorobi;Chlorobia;Chlorobiales;Chlorobiaceae;Chlorobium/Pelodictyon group;Chlorobium;	Bacteria;Bacteroidetes/Chlorobi group;Chlorobi;Chlorobia;Chlorobiales;Chlorobiaceae;Chlorobium/Pelodictyon group;Chlorobium;	0.411765	0.722222
root;cellular organisms;Bacteria;Firmicutes;Bacilli;Lactobacillales;Carnobacteriaceae;Granulicatella;	Bacteria;Firmicutes;Bacilli;Lactobacillales;Carnobacteriaceae;Granulicatella;	0.411765	0.111111
root;cellular organisms;Bacteria;Bacteroidetes/Chlorobi group;Bacteroidetes;Cytophagia;Cytophagales;Flammeovirgaceae;Persicobacter;	Bacteria;Bacteroidetes/Chlorobi group;Bacteroidetes;Cytophagia;Cytophagales;Flammeovirgaceae;Persicobacter;	0.411765	0.5
root;cellular organisms;Bacteria;unclassified Bacteria;candidate division WS6;	Bacteria;unclassified Bacteria;candidate division WS6;	0.411765	0.111111
root;cellular organisms;Bacteria;Firmicutes;Negativicutes;Selenomonadales;Veillonellaceae;Anaeroarcus;	Bacteria;Firmicutes;Negativicutes;Selenomonadales;Veillonellaceae;Anaeroarcus;	0.411765	0.111111
root;cellular organisms;Bacteria;Proteobacteria;delta/epsilon subdivisions;Deltaproteobacteria;Desulfobacterales;Desulfobacteraceae;Desulfatibacillum;	Bacteria;Proteobacteria;delta/epsilon subdivisions;Deltaproteobacteria;Desulfobacterales;Desulfobacteraceae;Desulfatibacillum;	0.352941	0.388889
root;cellular organisms;Bacteria;Proteobacteria;Gammaproteobacteria;Methylococcales;Methylococcaceae;Methylobacter;	Bacteria;Proteobacteria;Gammaproteobacteria;Methylococcales;Methylococcaceae;Methylobacter;	0.352941	0.5
root;Viruses;dsDNA viruses, no RNA stage;Caudovirales;Podoviridae;N4likevirus;	root;Viruses;dsDNA viruses, no RNA stage;Caudovirales;Podoviridae;N4likevirus;	0.352941	2.44444
root;cellular organisms;Bacteria;Bacteroidetes/Chlorobi group;Bacteroidetes;Bacteroidia;Bacteroidales;Marinilabiliaceae;Marinilabilia;	Bacteria;Bacteroidetes/Chlorobi group;Bacteroidetes;Bacteroidia;Bacteroidales;Marinilabiliaceae;Marinilabilia;	0.352941	0.333333
root;cellular organisms;Bacteria;Proteobacteria;Gammaproteobacteria;Pasteurellales;Pasteurellaceae;Avibacterium;	Bacteria;Proteobacteria;Gammaproteobacteria;Pasteurellales;Pasteurellaceae;Avibacterium;	0.352941	0.0555556
root;cellular organisms;Bacteria;Bacteroidetes/Chlorobi group;Bacteroidetes;Cytophagia;Cytophagales;Cyclobacteriaceae;Algoriphagus;	Bacteria;Bacteroidetes/Chlorobi group;Bacteroidetes;Cytophagia;Cytophagales;Cyclobacteriaceae;Algoriphagus;	0.352941	0.388889
root;cellular organisms;Bacteria;Proteobacteria;delta/epsilon subdivisions;Deltaproteobacteria;Syntrophobacterales;Syntrophaceae;Smithella;	Bacteria;Proteobacteria;delta/epsilon subdivisions;Deltaproteobacteria;Syntrophobacterales;Syntrophaceae;Smithella;	0.352941	0.5
root;cellular organisms;Bacteria;Firmicutes;Erysipelotrichia;Erysipelotrichales;Erysipelotrichaceae;Bulleidia;	Bacteria;Firmicutes;Erysipelotrichia;Erysipelotrichales;Erysipelotrichaceae;Bulleidia;	0.352941	0.111111
root;cellular organisms;Bacteria;Firmicutes;Bacilli;Lactobacillales;Enterococcaceae;Tetragenococcus;	Bacteria;Firmicutes;Bacilli;Lactobacillales;Enterococcaceae;Tetragenococcus;	0.352941	0.277778
root;cellular organisms;Bacteria;Proteobacteria;Gammaproteobacteria;Xanthomonadales;Xanthomonadaceae;Xanthomonas;	Bacteria;Proteobacteria;Gammaproteobacteria;Xanthomonadales;Xanthomonadaceae;Xanthomonas;	0.352941	0.444444
root;cellular organisms;Bacteria;Bacteroidetes/Chlorobi group;Bacteroidetes;Cytophagia;Cytophagales;Flammeovirgaceae;Flammeovirga;	Bacteria;Bacteroidetes/Chlorobi group;Bacteroidetes;Cytophagia;Cytophagales;Flammeovirgaceae;Flammeovirga;	0.352941	0.222222
root;cellular organisms;Eukaryota;Opisthokonta;Fungi;Glomeromycota;Glomeromycetes;Glomerales;Glomeraceae;Rhizophagus <fungus>;	Eukaryota;Opisthokonta;Fungi;Glomeromycota;Glomeromycetes;Glomerales;Glomeraceae;Rhizophagus <fungus>;	0.352941	0.722222
root;cellular organisms;Bacteria;Firmicutes;Bacilli;Bacillales;Thermoactinomycetaceae;Thermoactinomyces;	Bacteria;Firmicutes;Bacilli;Bacillales;Thermoactinomycetaceae;Thermoactinomyces;	0.352941	0.277778
root;Viruses;unclassified viruses;	root;Viruses;unclassified viruses;	0.352941	0.166667
root;cellular organisms;Bacteria;Bacteroidetes/Chlorobi group;Bacteroidetes;Bacteroidia;Bacteroidales;Prolixibacteraceae;Sunxiuqinia;	Bacteria;Bacteroidetes/Chlorobi group;Bacteroidetes;Bacteroidia;Bacteroidales;Prolixibacteraceae;Sunxiuqinia;	0.352941	0.166667
root;cellular organisms;Bacteria;Bacteroidetes/Chlorobi group;Bacteroidetes;Flavobacteriia;Flavobacteriales;Flavobacteriaceae;Tenacibaculum;	Bacteria;Bacteroidetes/Chlorobi group;Bacteroidetes;Flavobacteriia;Flavobacteriales;Flavobacteriaceae;Tenacibaculum;	0.352941	0.388889
root;cellular organisms;Bacteria;Bacteroidetes/Chlorobi group;Bacteroidetes;Cytophagia;Cytophagales;Cytophagaceae;Microscilla;	Bacteria;Bacteroidetes/Chlorobi group;Bacteroidetes;Cytophagia;Cytophagales;Cytophagaceae;Microscilla;	0.352941	0.222222
root;cellular organisms;Bacteria;Thermotogae <phylum>;Thermotogae;Thermotogales;Thermotogaceae;Mesotoga;	Bacteria;Thermotogae <phylum>;Thermotogae;Thermotogales;Thermotogaceae;Mesotoga;	0.352941	0.222222
root;cellular organisms;Eukaryota;Euglenozoa;Kinetoplastida;Trypanosomatidae;	Eukaryota;Euglenozoa;Kinetoplastida;Trypanosomatidae;	0.352941	0
root;cellular organisms;Bacteria;Bacteroidetes/Chlorobi group;Bacteroidetes;Cytophagia;Cytophagales;Cytophagaceae;Adhaeribacter;	Bacteria;Bacteroidetes/Chlorobi group;Bacteroidetes;Cytophagia;Cytophagales;Cytophagaceae;Adhaeribacter;	0.352941	0.222222
root;cellular organisms;Bacteria;Proteobacteria;delta/epsilon subdivisions;Deltaproteobacteria;Desulfobacterales;Desulfobacteraceae;Candidatus Magnetomorum;	Bacteria;Proteobacteria;delta/epsilon subdivisions;Deltaproteobacteria;Desulfobacterales;Desulfobacteraceae;Candidatus Magnetomorum;	0.352941	0.388889
root;cellular organisms;Bacteria;Chlamydiae/Verrucomicrobia group;Verrucomicrobia;Opitutae;Opitutales;Opitutaceae;Opitutus;	Bacteria;Chlamydiae/Verrucomicrobia group;Verrucomicrobia;Opitutae;Opitutales;Opitutaceae;Opitutus;	0.352941	0.888889
root;cellular organisms;Bacteria;Proteobacteria;Alphaproteobacteria;Rhizobiales;Methylobacteriaceae;Methylobacterium;	Bacteria;Proteobacteria;Alphaproteobacteria;Rhizobiales;Methylobacteriaceae;Methylobacterium;	0.352941	0.166667
root;cellular organisms;Bacteria;Proteobacteria;Alphaproteobacteria;Sphingomonadales;Sphingomonadaceae;Sphingobium;	Bacteria;Proteobacteria;Alphaproteobacteria;Sphingomonadales;Sphingomonadaceae;Sphingobium;	0.352941	0.111111
root;cellular organisms;Bacteria;Synergistetes;Synergistia;Synergistales;Synergistaceae;Dethiosulfovibrio;	Bacteria;Synergistetes;Synergistia;Synergistales;Synergistaceae;Dethiosulfovibrio;	0.352941	0.166667
root;cellular organisms;Bacteria;Proteobacteria;Gammaproteobacteria;Enterobacteriales;Enterobacteriaceae;Edwardsiella;	Bacteria;Proteobacteria;Gammaproteobacteria;Enterobacteriales;Enterobacteriaceae;Edwardsiella;	0.352941	0.166667
root;cellular organisms;Bacteria;Firmicutes;Bacilli;Lactobacillales;Carnobacteriaceae;Allofustis;	Bacteria;Firmicutes;Bacilli;Lactobacillales;Carnobacteriaceae;Allofustis;	0.352941	0.111111
root;cellular organisms;Bacteria;Bacteroidetes/Chlorobi group;Bacteroidetes;Bacteroidia;Bacteroidales;Marinifilaceae;Marinifilum;	Bacteria;Bacteroidetes/Chlorobi group;Bacteroidetes;Bacteroidia;Bacteroidales;Marinifilaceae;Marinifilum;	0.294118	0.333333
root;cellular organisms;Bacteria;Planctomycetes;Planctomycetia;Planctomycetales;Planctomycetaceae;Isosphaera;	Bacteria;Planctomycetes;Planctomycetia;Planctomycetales;Planctomycetaceae;Isosphaera;	0.294118	1.27778
root;cellular organisms;Eukaryota;Opisthokonta;Metazoa;Eumetazoa;Bilateria;Protostomia;Ecdysozoa;Panarthropoda;Arthropoda;Mandibulata;Pancrustacea;Hexapoda;Insecta;Dicondylia;Pterygota;Neoptera;Endopterygota;Diptera;Brachycera;Muscomorpha;Eremoneura;Cyclorrhapha;Schizophora;Calyptratae;Oestroidea;Calliphoridae;Luciliinae;Lucilia;	Eukaryota;Opisthokonta;Metazoa;Eumetazoa;Bilateria;Protostomia;Ecdysozoa;Panarthropoda;Arthropoda;Mandibulata;Pancrustacea;Hexapoda;Insecta;Dicondylia;Pterygota;Neoptera;Endopterygota;Diptera;Brachycera;Muscomorpha;Eremoneura;Cyclorrhapha;Schizophora;Calyptratae;Oestroidea;Calliphoridae;Luciliinae;Lucilia;	0.294118	0.222222
root;cellular organisms;Bacteria;Proteobacteria;Betaproteobacteria;unclassified Betaproteobacteria;Candidatus Accumulibacter;	Bacteria;Proteobacteria;Betaproteobacteria;unclassified Betaproteobacteria;Candidatus Accumulibacter;	0.294118	0.277778
root;cellular organisms;Bacteria;Actinobacteria <phylum>;Actinobacteria;Actinobacteridae;Actinomycetales;Micromonosporineae;Micromonosporaceae;Actinoplanes;	Bacteria;Actinobacteria <phylum>;Actinobacteria;Actinobacteridae;Actinomycetales;Micromonosporineae;Micromonosporaceae;Actinoplanes;	0.294118	0.166667
root;cellular organisms;Bacteria;Chlamydiae/Verrucomicrobia group;Verrucomicrobia;Verrucomicrobiae;Verrucomicrobiales;unclassified Verrucomicrobiales;	Bacteria;Chlamydiae/Verrucomicrobia group;Verrucomicrobia;Verrucomicrobiae;Verrucomicrobiales;unclassified Verrucomicrobiales;	0.294118	0.611111
root;cellular organisms;Bacteria;Proteobacteria;Gammaproteobacteria;Methylococcales;Methylococcaceae;Methylovulum;	Bacteria;Proteobacteria;Gammaproteobacteria;Methylococcales;Methylococcaceae;Methylovulum;	0.294118	0.0555556
root;cellular organisms;Bacteria;Proteobacteria;Betaproteobacteria;Burkholderiales;Comamonadaceae;Delftia;	Bacteria;Proteobacteria;Betaproteobacteria;Burkholderiales;Comamonadaceae;Delftia;	0.294118	0.111111
root;cellular organisms;Bacteria;Firmicutes;Clostridia;Clostridiales;Peptococcaceae;Pelotomaculum;	Bacteria;Firmicutes;Clostridia;Clostridiales;Peptococcaceae;Pelotomaculum;	0.294118	0.277778
root;cellular organisms;Eukaryota;Amoebozoa;Mycetozoa;Dictyosteliida;Dictyostelium;	Eukaryota;Amoebozoa;Mycetozoa;Dictyosteliida;Dictyostelium;	0.294118	0
root;cellular organisms;Bacteria;Proteobacteria;delta/epsilon subdivisions;Deltaproteobacteria;Desulfovibrionales;Desulfonatronumaceae;Desulfonatronum;	Bacteria;Proteobacteria;delta/epsilon subdivisions;Deltaproteobacteria;Desulfovibrionales;Desulfonatronumaceae;Desulfonatronum;	0.294118	0.277778
root;cellular organisms;Bacteria;Proteobacteria;Gammaproteobacteria;Enterobacteriales;Enterobacteriaceae;Erwinia;	Bacteria;Proteobacteria;Gammaproteobacteria;Enterobacteriales;Enterobacteriaceae;Erwinia;	0.294118	0.222222
root;cellular organisms;Bacteria;Proteobacteria;Gammaproteobacteria;Thiotrichales;Thiotrichaceae;Thiomargarita;	Bacteria;Proteobacteria;Gammaproteobacteria;Thiotrichales;Thiotrichaceae;Thiomargarita;	0.294118	0.333333
root;cellular organisms;Bacteria;Nitrospirae;Nitrospira <class>;Nitrospirales;Nitrospiraceae;Candidatus Magnetoovum;	Bacteria;Nitrospirae;Nitrospira <class>;Nitrospirales;Nitrospiraceae;Candidatus Magnetoovum;	0.294118	0.166667
root;cellular organisms;Bacteria;Proteobacteria;Alphaproteobacteria;Rhizobiales;Aurantimonadaceae;Martelella;	Bacteria;Proteobacteria;Alphaproteobacteria;Rhizobiales;Aurantimonadaceae;Martelella;	0.294118	0.0555556
root;cellular organisms;Eukaryota;Opisthokonta;Metazoa;Eumetazoa;Bilateria;Deuterostomia;Hemichordata;Enteropneusta;Harrimaniidae;Saccoglossus;	Eukaryota;Opisthokonta;Metazoa;Eumetazoa;Bilateria;Deuterostomia;Hemichordata;Enteropneusta;Harrimaniidae;Saccoglossus;	0.294118	0.111111
root;cellular organisms;Bacteria;Firmicutes;Clostridia;Clostridiales;Peptoniphilaceae;Helcococcus;	Bacteria;Firmicutes;Clostridia;Clostridiales;Peptoniphilaceae;Helcococcus;	0.294118	0.222222
root;cellular organisms;Bacteria;Firmicutes;Clostridia;Natranaerobiales;Natranaerobiaceae;Natranaerobius;	Bacteria;Firmicutes;Clostridia;Natranaerobiales;Natranaerobiaceae;Natranaerobius;	0.294118	0.111111
root;cellular organisms;Bacteria;Bacteroidetes/Chlorobi group;Bacteroidetes;Sphingobacteriia;Sphingobacteriales;Saprospiraceae;Aureispira;	Bacteria;Bacteroidetes/Chlorobi group;Bacteroidetes;Sphingobacteriia;Sphingobacteriales;Saprospiraceae;Aureispira;	0.294118	0.166667
root;cellular organisms;Bacteria;Proteobacteria;Betaproteobacteria;Burkholderiales;Burkholderiaceae;Lautropia;	Bacteria;Proteobacteria;Betaproteobacteria;Burkholderiales;Burkholderiaceae;Lautropia;	0.294118	0.388889
root;cellular organisms;Bacteria;Bacteroidetes/Chlorobi group;Bacteroidetes;Flavobacteriia;Flavobacteriales;Flavobacteriaceae;Dokdonia;	Bacteria;Bacteroidetes/Chlorobi group;Bacteroidetes;Flavobacteriia;Flavobacteriales;Flavobacteriaceae;Dokdonia;	0.294118	0.333333
root;cellular organisms;Bacteria;Proteobacteria;Betaproteobacteria;Rhodocyclales;Rhodocyclaceae;Uliginosibacterium;	Bacteria;Proteobacteria;Betaproteobacteria;Rhodocyclales;Rhodocyclaceae;Uliginosibacterium;	0.294118	0.166667
root;cellular organisms;Bacteria;Proteobacteria;Gammaproteobacteria;Xanthomonadales;Xanthomonadaceae;Stenotrophomonas;	Bacteria;Proteobacteria;Gammaproteobacteria;Xanthomonadales;Xanthomonadaceae;Stenotrophomonas;	0.294118	0.111111
root;cellular organisms;Bacteria;Chloroflexi;Ktedonobacteria;Ktedonobacterales;Ktedonobacteraceae;Ktedonobacter;	Bacteria;Chloroflexi;Ktedonobacteria;Ktedonobacterales;Ktedonobacteraceae;Ktedonobacter;	0.294118	0.444444
root;cellular organisms;Bacteria;Firmicutes;Clostridia;Clostridiales;Syntrophomonadaceae;Dethiobacter;	Bacteria;Firmicutes;Clostridia;Clostridiales;Syntrophomonadaceae;Dethiobacter;	0.294118	0.111111
root;cellular organisms;Bacteria;Proteobacteria;Gammaproteobacteria;Chromatiales;Ectothiorhodospiraceae;Thioalkalivibrio;	Bacteria;Proteobacteria;Gammaproteobacteria;Chromatiales;Ectothiorhodospiraceae;Thioalkalivibrio;	0.294118	0.0555556
root;cellular organisms;Bacteria;Proteobacteria;Betaproteobacteria;Neisseriales;Neisseriaceae;Kingella;	Bacteria;Proteobacteria;Betaproteobacteria;Neisseriales;Neisseriaceae;Kingella;	0.294118	0.111111
root;cellular organisms;Bacteria;Bacteroidetes/Chlorobi group;Bacteroidetes;Sphingobacteriia;Sphingobacteriales;Saprospiraceae;Haliscomenobacter;	Bacteria;Bacteroidetes/Chlorobi group;Bacteroidetes;Sphingobacteriia;Sphingobacteriales;Saprospiraceae;Haliscomenobacter;	0.294118	0.277778
root;cellular organisms;Bacteria;Actinobacteria <phylum>;Actinobacteria;Actinobacteridae;Actinomycetales;Micromonosporineae;Micromonosporaceae;Hamadaea;	Bacteria;Actinobacteria <phylum>;Actinobacteria;Actinobacteridae;Actinomycetales;Micromonosporineae;Micromonosporaceae;Hamadaea;	0.294118	0
root;cellular organisms;Bacteria;Cyanobacteria;Oscillatoriophycideae;Oscillatoriales;Spirulina;	Bacteria;Cyanobacteria;Oscillatoriophycideae;Oscillatoriales;Spirulina;	0.294118	0.166667
root;cellular organisms;Bacteria;Firmicutes;Bacilli;Bacillales;Bacillales incertae sedis;Bacillales Family X. Incertae Sedis;Thermicanus;	Bacteria;Firmicutes;Bacilli;Bacillales;Bacillales incertae sedis;Bacillales Family X. Incertae Sedis;Thermicanus;	0.294118	0.166667
root;cellular organisms;Bacteria;Proteobacteria;delta/epsilon subdivisions;Deltaproteobacteria;Desulfuromonadales;Desulfuromonadaceae;Desulfuromonas;	Bacteria;Proteobacteria;delta/epsilon subdivisions;Deltaproteobacteria;Desulfuromonadales;Desulfuromonadaceae;Desulfuromonas;	0.294118	0.277778
root;cellular organisms;Eukaryota;Opisthokonta;Metazoa;Eumetazoa;Bilateria;Protostomia;Ecdysozoa;Nematoda;Chromadorea;Rhabditida;Rhabditoidea;Rhabditidae;Peloderinae;Caenorhabditis;	Eukaryota;Opisthokonta;Metazoa;Eumetazoa;Bilateria;Protostomia;Ecdysozoa;Nematoda;Chromadorea;Rhabditida;Rhabditoidea;Rhabditidae;Peloderinae;Caenorhabditis;	0.294118	0.166667
root;cellular organisms;Bacteria;Proteobacteria;Gammaproteobacteria;Pseudomonadales;Moraxellaceae;Psychrobacter;	Bacteria;Proteobacteria;Gammaproteobacteria;Pseudomonadales;Moraxellaceae;Psychrobacter;	0.294118	0.333333
root;cellular organisms;Bacteria;Nitrospirae;Nitrospira <class>;Nitrospirales;Nitrospiraceae;Thermodesulfovibrio;	Bacteria;Nitrospirae;Nitrospira <class>;Nitrospirales;Nitrospiraceae;Thermodesulfovibrio;	0.294118	0.388889
root;cellular organisms;Bacteria;Bacteroidetes/Chlorobi group;Bacteroidetes;Flavobacteriia;Flavobacteriales;Flavobacteriaceae;Leeuwenhoekiella;	Bacteria;Bacteroidetes/Chlorobi group;Bacteroidetes;Flavobacteriia;Flavobacteriales;Flavobacteriaceae;Leeuwenhoekiella;	0.294118	0.444444
root;cellular organisms;Bacteria;Bacteroidetes/Chlorobi group;Bacteroidetes;Sphingobacteriia;Sphingobacteriales;Saprospiraceae;Lewinella;	Bacteria;Bacteroidetes/Chlorobi group;Bacteroidetes;Sphingobacteriia;Sphingobacteriales;Saprospiraceae;Lewinella;	0.294118	0.277778
root;cellular organisms;Bacteria;Bacteroidetes/Chlorobi group;Bacteroidetes;Cytophagia;Cytophagales;Cytophagaceae;Leadbetterella;	Bacteria;Bacteroidetes/Chlorobi group;Bacteroidetes;Cytophagia;Cytophagales;Cytophagaceae;Leadbetterella;	0.294118	0.0555556
root;cellular organisms;Bacteria;Actinobacteria <phylum>;Actinobacteria;Actinobacteridae;Actinomycetales;Pseudonocardineae;Pseudonocardiaceae;Amycolatopsis;	Bacteria;Actinobacteria <phylum>;Actinobacteria;Actinobacteridae;Actinomycetales;Pseudonocardineae;Pseudonocardiaceae;Amycolatopsis;	0.294118	0.0555556
root;cellular organisms;Bacteria;unclassified Bacteria;Candidatus Saccharibacteria;Candidatus Saccharibacteria bacterium RAAC3_TM7_1;	Bacteria;unclassified Bacteria;Candidatus Saccharibacteria;Candidatus Saccharibacteria bacterium RAAC3_TM7_1;	0.294118	0
root;cellular organisms;Bacteria;Bacteroidetes/Chlorobi group;Bacteroidetes;Flavobacteriia;Flavobacteriales;Flavobacteriaceae;Sediminibacter;	Bacteria;Bacteroidetes/Chlorobi group;Bacteroidetes;Flavobacteriia;Flavobacteriales;Flavobacteriaceae;Sediminibacter;	0.294118	0.222222
root;cellular organisms;Eukaryota;Opisthokonta;Fungi;Microsporidia;Apansporoblastina;Enterocytozoonidae;Enterocytozoon;	Eukaryota;Opisthokonta;Fungi;Microsporidia;Apansporoblastina;Enterocytozoonidae;Enterocytozoon;	0.294118	0.222222
root;cellular organisms;Bacteria;Thermotogae <phylum>;Thermotogae;Thermotogales;Thermotogaceae;Marinitoga;	Bacteria;Thermotogae <phylum>;Thermotogae;Thermotogales;Thermotogaceae;Marinitoga;	0.294118	0.166667
root;cellular organisms;Bacteria;Bacteroidetes/Chlorobi group;Bacteroidetes;Cytophagia;Cytophagales;Cytophagaceae;Hymenobacter;	Bacteria;Bacteroidetes/Chlorobi group;Bacteroidetes;Cytophagia;Cytophagales;Cytophagaceae;Hymenobacter;	0.294118	0.333333
root;cellular organisms;Bacteria;Proteobacteria;delta/epsilon subdivisions;Deltaproteobacteria;Desulfobacterales;Desulfobacteraceae;Candidatus Magnetoglobus;	Bacteria;Proteobacteria;delta/epsilon subdivisions;Deltaproteobacteria;Desulfobacterales;Desulfobacteraceae;Candidatus Magnetoglobus;	0.294118	0.111111
root;cellular organisms;Bacteria;Proteobacteria;Alphaproteobacteria;Rickettsiales;Anaplasmataceae;Ehrlichia;	Bacteria;Proteobacteria;Alphaproteobacteria;Rickettsiales;Anaplasmataceae;Ehrlichia;	0.294118	0.111111
root;cellular organisms;Archaea;Euryarchaeota;Methanococci;Methanococcales;Methanococcaceae;Methanococcus;	Archaea;Euryarchaeota;Methanococci;Methanococcales;Methanococcaceae;Methanococcus;	0.294118	0.111111
root;cellular organisms;Bacteria;Firmicutes;Bacilli;Bacillales;Bacillaceae;Paucisalibacillus;	Bacteria;Firmicutes;Bacilli;Bacillales;Bacillaceae;Paucisalibacillus;	0.294118	0.277778
root;cellular organisms;Bacteria;Firmicutes;Bacilli;Bacillales;Bacillaceae;Anaerobacillus;	Bacteria;Firmicutes;Bacilli;Bacillales;Bacillaceae;Anaerobacillus;	0.294118	0.222222
root;cellular organisms;Bacteria;Firmicutes;Clostridia;Thermoanaerobacterales;Thermoanaerobacteraceae;Moorella group;Ammonifex;	Bacteria;Firmicutes;Clostridia;Thermoanaerobacterales;Thermoanaerobacteraceae;Moorella group;Ammonifex;	0.294118	0.111111
root;cellular organisms;Bacteria;Proteobacteria;Betaproteobacteria;Burkholderiales;Burkholderiaceae;Cupriavidus;	Bacteria;Proteobacteria;Betaproteobacteria;Burkholderiales;Burkholderiaceae;Cupriavidus;	0.294118	0.166667
root;cellular organisms;Bacteria;Cyanobacteria;Nostocales;Scytonemataceae;Scytonema;	Bacteria;Cyanobacteria;Nostocales;Scytonemataceae;Scytonema;	0.294118	0.0555556
root;cellular organisms;Bacteria;Proteobacteria;Alphaproteobacteria;Rhizobiales;Hyphomicrobiaceae;Devosia;	Bacteria;Proteobacteria;Alphaproteobacteria;Rhizobiales;Hyphomicrobiaceae;Devosia;	0.294118	0.222222
root;cellular organisms;Bacteria;Cyanobacteria;Nostocales;Microchaetaceae;Hassallia;	Bacteria;Cyanobacteria;Nostocales;Microchaetaceae;Hassallia;	0.294118	0.111111
root;cellular organisms;Bacteria;Cyanobacteria;Stigonematales;Mastigocladus;	Bacteria;Cyanobacteria;Stigonematales;Mastigocladus;	0.294118	0
root;cellular organisms;Bacteria;Proteobacteria;Betaproteobacteria;Burkholderiales;Oxalobacteraceae;Collimonas;	Bacteria;Proteobacteria;Betaproteobacteria;Burkholderiales;Oxalobacteraceae;Collimonas;	0.294118	0.388889
root;cellular organisms;Bacteria;Bacteroidetes/Chlorobi group;Bacteroidetes;Flavobacteriia;Flavobacteriales;Flavobacteriaceae;Salegentibacter;	Bacteria;Bacteroidetes/Chlorobi group;Bacteroidetes;Flavobacteriia;Flavobacteriales;Flavobacteriaceae;Salegentibacter;	0.294118	0.277778
root;cellular organisms;Bacteria;Actinobacteria <phylum>;Actinobacteria;Coriobacteridae;Coriobacteriales;unclassified Coriobacteriales;	Bacteria;Actinobacteria <phylum>;Actinobacteria;Coriobacteridae;Coriobacteriales;unclassified Coriobacteriales;	0.294118	0.0555556
root;cellular organisms;Bacteria;Fibrobacteres/Acidobacteria group;Acidobacteria;Acidobacteriia;Acidobacteriales;Acidobacteriaceae;Terriglobus;	Bacteria;Fibrobacteres/Acidobacteria group;Acidobacteria;Acidobacteriia;Acidobacteriales;Acidobacteriaceae;Terriglobus;	0.294118	0.277778
root;cellular organisms;Archaea;Euryarchaeota;Methanomicrobia;Methanomicrobiales;Methanocorpusculaceae;Methanocorpusculum;	Archaea;Euryarchaeota;Methanomicrobia;Methanomicrobiales;Methanocorpusculaceae;Methanocorpusculum;	0.235294	0.111111
root;cellular organisms;Bacteria;Proteobacteria;Alphaproteobacteria;Rhizobiales;Bradyrhizobiaceae;Bosea;	Bacteria;Proteobacteria;Alphaproteobacteria;Rhizobiales;Bradyrhizobiaceae;Bosea;	0.235294	0.0555556
root;cellular organisms;Bacteria;Proteobacteria;Gammaproteobacteria;Oceanospirillales;Hahellaceae;Endozoicomonas;	Bacteria;Proteobacteria;Gammaproteobacteria;Oceanospirillales;Hahellaceae;Endozoicomonas;	0.235294	0.111111
root;cellular organisms;Bacteria;Proteobacteria;Gammaproteobacteria;Enterobacteriales;Enterobacteriaceae;unclassified Enterobacteriaceae;unclassified Enterobacteriaceae (miscellaneous);	Bacteria;Proteobacteria;Gammaproteobacteria;Enterobacteriales;Enterobacteriaceae;unclassified Enterobacteriaceae;unclassified Enterobacteriaceae (miscellaneous);	0.235294	59.6667
root;cellular organisms;Bacteria;Thermotogae <phylum>;Thermotogae;Thermotogales;Thermotogaceae;Petrotoga;	Bacteria;Thermotogae <phylum>;Thermotogae;Thermotogales;Thermotogaceae;Petrotoga;	0.235294	0.222222
root;cellular organisms;Bacteria;Proteobacteria;delta/epsilon subdivisions;Deltaproteobacteria;Bdellovibrionales;Bacteriovoracaceae;Bacteriovorax;	Bacteria;Proteobacteria;delta/epsilon subdivisions;Deltaproteobacteria;Bdellovibrionales;Bacteriovoracaceae;Bacteriovorax;	0.235294	0.388889
root;cellular organisms;Bacteria;Proteobacteria;delta/epsilon subdivisions;Deltaproteobacteria;Desulfobacterales;Desulfobacteraceae;Desulfosarcina;	Bacteria;Proteobacteria;delta/epsilon subdivisions;Deltaproteobacteria;Desulfobacterales;Desulfobacteraceae;Desulfosarcina;	0.235294	0.333333
root;cellular organisms;Bacteria;Proteobacteria;Gammaproteobacteria;Thiotrichales;Piscirickettsiaceae;Thioalkalimicrobium;	Bacteria;Proteobacteria;Gammaproteobacteria;Thiotrichales;Piscirickettsiaceae;Thioalkalimicrobium;	0.235294	0.166667
root;cellular organisms;Bacteria;Proteobacteria;delta/epsilon subdivisions;Deltaproteobacteria;Myxococcales;Cystobacterineae;Cystobacteraceae;Cystobacter;	Bacteria;Proteobacteria;delta/epsilon subdivisions;Deltaproteobacteria;Myxococcales;Cystobacterineae;Cystobacteraceae;Cystobacter;	0.235294	0.111111
root;cellular organisms;Bacteria;Firmicutes;Bacilli;Bacillales;Bacillaceae;Lentibacillus;	Bacteria;Firmicutes;Bacilli;Bacillales;Bacillaceae;Lentibacillus;	0.235294	0.111111
root;cellular organisms;Bacteria;Synergistetes;Synergistia;Synergistales;Synergistaceae;Aminomonas;	Bacteria;Synergistetes;Synergistia;Synergistales;Synergistaceae;Aminomonas;	0.235294	0.0555556
root;cellular organisms;Bacteria;Firmicutes;Bacilli;Bacillales;Planococcaceae;Kurthia;	Bacteria;Firmicutes;Bacilli;Bacillales;Planococcaceae;Kurthia;	0.235294	0.0555556
root;cellular organisms;Bacteria;Actinobacteria <phylum>;Actinobacteria;Actinobacteridae;Actinomycetales;Streptomycineae;Streptomycetaceae;Kitasatospora;	Bacteria;Actinobacteria <phylum>;Actinobacteria;Actinobacteridae;Actinomycetales;Streptomycineae;Streptomycetaceae;Kitasatospora;	0.235294	0.0555556
root;cellular organisms;Bacteria;Bacteroidetes/Chlorobi group;Bacteroidetes;Sphingobacteriia;Sphingobacteriales;Chitinophagaceae;Sediminibacterium;	Bacteria;Bacteroidetes/Chlorobi group;Bacteroidetes;Sphingobacteriia;Sphingobacteriales;Chitinophagaceae;Sediminibacterium;	0.235294	0.0555556
root;cellular organisms;Bacteria;Caldiserica;Caldisericia;Caldisericales;Caldisericaceae;Caldisericum;	Bacteria;Caldiserica;Caldisericia;Caldisericales;Caldisericaceae;Caldisericum;	0.235294	0
root;cellular organisms;Bacteria;Proteobacteria;Gammaproteobacteria;Vibrionales;Vibrionaceae;Photobacterium;	Bacteria;Proteobacteria;Gammaproteobacteria;Vibrionales;Vibrionaceae;Photobacterium;	0.235294	0.5
root;cellular organisms;Bacteria;Actinobacteria <phylum>;Actinobacteria;Actinobacteridae;Actinomycetales;Frankineae;Frankiaceae;Frankia;	Bacteria;Actinobacteria <phylum>;Actinobacteria;Actinobacteridae;Actinomycetales;Frankineae;Frankiaceae;Frankia;	0.235294	0.111111
root;cellular organisms;Bacteria;Firmicutes;Clostridia;Halanaerobiales;Halobacteroidaceae;Halobacteroides;	Bacteria;Firmicutes;Clostridia;Halanaerobiales;Halobacteroidaceae;Halobacteroides;	0.235294	0
root;Viruses;dsDNA viruses, no RNA stage;Phycodnaviridae;unclassified Phycodnaviridae;	root;Viruses;dsDNA viruses, no RNA stage;Phycodnaviridae;unclassified Phycodnaviridae;	0.235294	0.0555556
root;cellular organisms;Bacteria;Proteobacteria;Alphaproteobacteria;Rhodobacterales;Hyphomonadaceae;Hyphomonas;	Bacteria;Proteobacteria;Alphaproteobacteria;Rhodobacterales;Hyphomonadaceae;Hyphomonas;	0.235294	0.222222
root;cellular organisms;Bacteria;Cyanobacteria;Nostocales;Nostocaceae;Dolichospermum;	Bacteria;Cyanobacteria;Nostocales;Nostocaceae;Dolichospermum;	0.235294	0.111111
root;cellular organisms;Bacteria;Bacteroidetes/Chlorobi group;Bacteroidetes;Flavobacteriia;Flavobacteriales;Flavobacteriaceae;Arenibacter;	Bacteria;Bacteroidetes/Chlorobi group;Bacteroidetes;Flavobacteriia;Flavobacteriales;Flavobacteriaceae;Arenibacter;	0.235294	0.222222
root;cellular organisms;Bacteria;Firmicutes;Clostridia;Thermoanaerobacterales;Thermoanaerobacteraceae;Carboxydothermus;	Bacteria;Firmicutes;Clostridia;Thermoanaerobacterales;Thermoanaerobacteraceae;Carboxydothermus;	0.235294	0.0555556
root;cellular organisms;Bacteria;Proteobacteria;Alphaproteobacteria;Rhizobiales;Bradyrhizobiaceae;Afipia;	Bacteria;Proteobacteria;Alphaproteobacteria;Rhizobiales;Bradyrhizobiaceae;Afipia;	0.235294	0.0555556
root;cellular organisms;Bacteria;Proteobacteria;Alphaproteobacteria;Sphingomonadales;Sphingomonadaceae;Novosphingobium;	Bacteria;Proteobacteria;Alphaproteobacteria;Sphingomonadales;Sphingomonadaceae;Novosphingobium;	0.235294	0.277778
root;Viruses;dsDNA viruses, no RNA stage;Caudovirales;Siphoviridae;C5likevirus;	root;Viruses;dsDNA viruses, no RNA stage;Caudovirales;Siphoviridae;C5likevirus;	0.235294	0.277778
root;cellular organisms;Bacteria;Actinobacteria <phylum>;Actinobacteria;Actinobacteridae;Actinomycetales;Micrococcineae;Micrococcaceae;Kocuria;	Bacteria;Actinobacteria <phylum>;Actinobacteria;Actinobacteridae;Actinomycetales;Micrococcineae;Micrococcaceae;Kocuria;	0.235294	0.0555556
root;cellular organisms;Bacteria;Synergistetes;Synergistia;Synergistales;Synergistaceae;Aminiphilus;	Bacteria;Synergistetes;Synergistia;Synergistales;Synergistaceae;Aminiphilus;	0.235294	0.166667
root;cellular organisms;Bacteria;Chloroflexi;Chloroflexia;Chloroflexales;Roseiflexineae;Roseiflexaceae;Roseiflexus;	Bacteria;Chloroflexi;Chloroflexia;Chloroflexales;Roseiflexineae;Roseiflexaceae;Roseiflexus;	0.235294	0.333333
root;cellular organisms;Bacteria;Proteobacteria;Alphaproteobacteria;Rhodobacterales;Rhodobacteraceae;Roseovarius;	Bacteria;Proteobacteria;Alphaproteobacteria;Rhodobacterales;Rhodobacteraceae;Roseovarius;	0.235294	0.166667
root;cellular organisms;Bacteria;Bacteroidetes/Chlorobi group;Bacteroidetes;Flavobacteriia;Flavobacteriales;Flavobacteriaceae;Zobellia;	Bacteria;Bacteroidetes/Chlorobi group;Bacteroidetes;Flavobacteriia;Flavobacteriales;Flavobacteriaceae;Zobellia;	0.235294	0.222222
root;cellular organisms;Bacteria;Actinobacteria <phylum>;Actinobacteria;Actinobacteridae;Actinomycetales;Micromonosporineae;Micromonosporaceae;Micromonospora;	Bacteria;Actinobacteria <phylum>;Actinobacteria;Actinobacteridae;Actinomycetales;Micromonosporineae;Micromonosporaceae;Micromonospora;	0.235294	0.111111
root;cellular organisms;Bacteria;Proteobacteria;delta/epsilon subdivisions;Deltaproteobacteria;unclassified Deltaproteobacteria;Candidatus Entotheonella;	Bacteria;Proteobacteria;delta/epsilon subdivisions;Deltaproteobacteria;unclassified Deltaproteobacteria;Candidatus Entotheonella;	0.235294	0.444444
root;cellular organisms;Archaea;Euryarchaeota;Thermococci;Thermococcales;Thermococcaceae;	Archaea;Euryarchaeota;Thermococci;Thermococcales;Thermococcaceae;	0.235294	0.0555556
root;cellular organisms;Eukaryota;Viridiplantae;Streptophyta;Streptophytina;Embryophyta;Tracheophyta;Euphyllophyta;Spermatophyta;Magnoliophyta;Mesangiospermae;Liliopsida;Petrosaviidae;commelinids;Poales;Poaceae;BEP clade;Pooideae;Triticeae;Triticum;	Eukaryota;Viridiplantae;Streptophyta;Streptophytina;Embryophyta;Tracheophyta;Euphyllophyta;Spermatophyta;Magnoliophyta;Mesangiospermae;Liliopsida;Petrosaviidae;commelinids;Poales;Poaceae;BEP clade;Pooideae;Triticeae;Triticum;	0.235294	0
root;cellular organisms;Bacteria;Firmicutes;Bacilli;Bacillales;Thermoactinomycetaceae;unclassified Thermoactinomycetaceae;	Bacteria;Firmicutes;Bacilli;Bacillales;Thermoactinomycetaceae;unclassified Thermoactinomycetaceae;	0.235294	0
root;cellular organisms;Bacteria;Bacteroidetes/Chlorobi group;Bacteroidetes;Flavobacteriia;Flavobacteriales;Flavobacteriaceae;Maribacter;	Bacteria;Bacteroidetes/Chlorobi group;Bacteroidetes;Flavobacteriia;Flavobacteriales;Flavobacteriaceae;Maribacter;	0.235294	0.166667
root;cellular organisms;Bacteria;Bacteroidetes/Chlorobi group;Bacteroidetes;Cytophagia;Cytophagales;Cytophagaceae;Flexibacter;	Bacteria;Bacteroidetes/Chlorobi group;Bacteroidetes;Cytophagia;Cytophagales;Cytophagaceae;Flexibacter;	0.235294	0.222222
root;cellular organisms;Bacteria;Bacteroidetes/Chlorobi group;Bacteroidetes;Cytophagia;Cytophagales;Cyclobacteriaceae;Echinicola;	Bacteria;Bacteroidetes/Chlorobi group;Bacteroidetes;Cytophagia;Cytophagales;Cyclobacteriaceae;Echinicola;	0.235294	0.333333
root;cellular organisms;Bacteria;Cyanobacteria;Prochlorales;Prochlorococcaceae;Prochlorococcus;	Bacteria;Cyanobacteria;Prochlorales;Prochlorococcaceae;Prochlorococcus;	0.235294	0
root;cellular organisms;Bacteria;Bacteroidetes/Chlorobi group;Bacteroidetes;Flavobacteriia;Flavobacteriales;Cryomorphaceae;Owenweeksia;	Bacteria;Bacteroidetes/Chlorobi group;Bacteroidetes;Flavobacteriia;Flavobacteriales;Cryomorphaceae;Owenweeksia;	0.235294	0.111111
root;cellular organisms;Bacteria;Proteobacteria;Gammaproteobacteria;Vibrionales;Vibrionaceae;Aliivibrio;	Bacteria;Proteobacteria;Gammaproteobacteria;Vibrionales;Vibrionaceae;Aliivibrio;	0.235294	0.277778
root;cellular organisms;Bacteria;Proteobacteria;Gammaproteobacteria;Methylococcales;Methylococcaceae;Methylomicrobium;	Bacteria;Proteobacteria;Gammaproteobacteria;Methylococcales;Methylococcaceae;Methylomicrobium;	0.235294	0.111111
root;cellular organisms;Bacteria;Bacteroidetes/Chlorobi group;Bacteroidetes;Flavobacteriia;Flavobacteriales;Flavobacteriaceae;Bergeyella;	Bacteria;Bacteroidetes/Chlorobi group;Bacteroidetes;Flavobacteriia;Flavobacteriales;Flavobacteriaceae;Bergeyella;	0.235294	0.222222
root;cellular organisms;Bacteria;Firmicutes;Clostridia;Halanaerobiales;Halobacteroidaceae;Halonatronum;	Bacteria;Firmicutes;Clostridia;Halanaerobiales;Halobacteroidaceae;Halonatronum;	0.235294	0.0555556
root;cellular organisms;Bacteria;Bacteroidetes/Chlorobi group;Bacteroidetes;Cytophagia;Cytophagales;Flammeovirgaceae;Flexithrix;	Bacteria;Bacteroidetes/Chlorobi group;Bacteroidetes;Cytophagia;Cytophagales;Flammeovirgaceae;Flexithrix;	0.235294	0.222222
root;cellular organisms;Bacteria;Firmicutes;Bacilli;Bacillales;Planococcaceae;Planomicrobium;	Bacteria;Firmicutes;Bacilli;Bacillales;Planococcaceae;Planomicrobium;	0.235294	0.222222
root;cellular organisms;Bacteria;Bacteroidetes/Chlorobi group;Bacteroidetes;Sphingobacteriia;Sphingobacteriales;Chitinophagaceae;Chitinophaga;	Bacteria;Bacteroidetes/Chlorobi group;Bacteroidetes;Sphingobacteriia;Sphingobacteriales;Chitinophagaceae;Chitinophaga;	0.235294	0.222222
root;cellular organisms;Bacteria;Bacteroidetes/Chlorobi group;Bacteroidetes;Flavobacteriia;Flavobacteriales;Flavobacteriaceae;Psychroflexus;	Bacteria;Bacteroidetes/Chlorobi group;Bacteroidetes;Flavobacteriia;Flavobacteriales;Flavobacteriaceae;Psychroflexus;	0.235294	0.166667
root;cellular organisms;Bacteria;Actinobacteria <phylum>;Actinobacteria;Actinobacteridae;Actinomycetales;Streptosporangineae;Nocardiopsaceae;Nocardiopsis;	Bacteria;Actinobacteria <phylum>;Actinobacteria;Actinobacteridae;Actinomycetales;Streptosporangineae;Nocardiopsaceae;Nocardiopsis;	0.235294	0
root;cellular organisms;Bacteria;Bacteroidetes/Chlorobi group;Bacteroidetes;Flavobacteriia;Flavobacteriales;unclassified Flavobacteriales;unclassified Flavobacteriales (miscellaneous);	Bacteria;Bacteroidetes/Chlorobi group;Bacteroidetes;Flavobacteriia;Flavobacteriales;unclassified Flavobacteriales;unclassified Flavobacteriales (miscellaneous);	0.235294	0.111111
root;cellular organisms;Archaea;Euryarchaeota;Thermoplasmata;Thermoplasmatales;environmental samples <Thermoplasmales>;	Archaea;Euryarchaeota;Thermoplasmata;Thermoplasmatales;environmental samples <Thermoplasmales>;	0.235294	0.111111
root;cellular organisms;Bacteria;Firmicutes;Bacilli;Lactobacillales;Carnobacteriaceae;Alkalibacterium;	Bacteria;Firmicutes;Bacilli;Lactobacillales;Carnobacteriaceae;Alkalibacterium;	0.235294	0
root;cellular organisms;Bacteria;Proteobacteria;Gammaproteobacteria;Alteromonadales;Colwelliaceae;Colwellia;	Bacteria;Proteobacteria;Gammaproteobacteria;Alteromonadales;Colwelliaceae;Colwellia;	0.235294	0
root;cellular organisms;Bacteria;Proteobacteria;Betaproteobacteria;Neisseriales;Neisseriaceae;Eikenella;	Bacteria;Proteobacteria;Betaproteobacteria;Neisseriales;Neisseriaceae;Eikenella;	0.235294	0.111111
root;cellular organisms;Bacteria;Firmicutes;Bacilli;Bacillales;Bacillaceae;Caldalkalibacillus;	Bacteria;Firmicutes;Bacilli;Bacillales;Bacillaceae;Caldalkalibacillus;	0.235294	0.166667
root;cellular organisms;Bacteria;Bacteroidetes/Chlorobi group;Bacteroidetes;Flavobacteriia;Flavobacteriales;Flavobacteriaceae;Gramella;	Bacteria;Bacteroidetes/Chlorobi group;Bacteroidetes;Flavobacteriia;Flavobacteriales;Flavobacteriaceae;Gramella;	0.235294	0.166667
root;Viruses;dsDNA viruses, no RNA stage;Caudovirales;Podoviridae;Autographivirinae;Phikmvlikevirus;	root;Viruses;dsDNA viruses, no RNA stage;Caudovirales;Podoviridae;Autographivirinae;Phikmvlikevirus;	0.235294	0
root;cellular organisms;Bacteria;Firmicutes;Clostridia;Thermoanaerobacterales;Thermoanaerobacterales Family III. Incertae Sedis;Thermosediminibacter;	Bacteria;Firmicutes;Clostridia;Thermoanaerobacterales;Thermoanaerobacterales Family III. Incertae Sedis;Thermosediminibacter;	0.235294	0.166667
root;cellular organisms;Bacteria;Proteobacteria;Gammaproteobacteria;Enterobacteriales;Enterobacteriaceae;Raoultella;	Bacteria;Proteobacteria;Gammaproteobacteria;Enterobacteriales;Enterobacteriaceae;Raoultella;	0.235294	0.555556
root;Viruses;dsDNA viruses, no RNA stage;Caudovirales;Siphoviridae;Tunalikevirus;	root;Viruses;dsDNA viruses, no RNA stage;Caudovirales;Siphoviridae;Tunalikevirus;	0.235294	0.111111
root;cellular organisms;Eukaryota;Stramenopiles;Bacillariophyta;Coscinodiscophyceae;Thalassiosirophycidae;Thalassiosirales;Thalassiosiraceae;Thalassiosira;	Eukaryota;Stramenopiles;Bacillariophyta;Coscinodiscophyceae;Thalassiosirophycidae;Thalassiosirales;Thalassiosiraceae;Thalassiosira;	0.235294	0.0555556
root;cellular organisms;Bacteria;Proteobacteria;delta/epsilon subdivisions;Deltaproteobacteria;Desulfobacterales;Desulfobacteraceae;Desulfatitalea;	Bacteria;Proteobacteria;delta/epsilon subdivisions;Deltaproteobacteria;Desulfobacterales;Desulfobacteraceae;Desulfatitalea;	0.235294	0.388889
root;cellular organisms;Bacteria;Proteobacteria;delta/epsilon subdivisions;Deltaproteobacteria;Desulfovibrionales;Desulfovibrionaceae;Lawsonia;	Bacteria;Proteobacteria;delta/epsilon subdivisions;Deltaproteobacteria;Desulfovibrionales;Desulfovibrionaceae;Lawsonia;	0.235294	0.277778
root;cellular organisms;Bacteria;Bacteroidetes/Chlorobi group;Bacteroidetes;Sphingobacteriia;Sphingobacteriales;Sphingobacteriaceae;unclassified Sphingobacteriaceae;	Bacteria;Bacteroidetes/Chlorobi group;Bacteroidetes;Sphingobacteriia;Sphingobacteriales;Sphingobacteriaceae;unclassified Sphingobacteriaceae;	0.235294	0.166667
root;cellular organisms;Archaea;Euryarchaeota;Archaeoglobi;Archaeoglobales;Archaeoglobaceae;Archaeoglobus;	Archaea;Euryarchaeota;Archaeoglobi;Archaeoglobales;Archaeoglobaceae;Archaeoglobus;	0.235294	0.166667
root;cellular organisms;Bacteria;Fusobacteria;Fusobacteriia;Fusobacteriales;Fusobacteriaceae;Ilyobacter;	Bacteria;Fusobacteria;Fusobacteriia;Fusobacteriales;Fusobacteriaceae;Ilyobacter;	0.235294	0.111111
root;cellular organisms;Bacteria;unclassified Bacteria;Caldithrix;	Bacteria;unclassified Bacteria;Caldithrix;	0.235294	0.333333
root;cellular organisms;Bacteria;Proteobacteria;Alphaproteobacteria;Rhizobiales;Rhodobiaceae;Afifella;	Bacteria;Proteobacteria;Alphaproteobacteria;Rhizobiales;Rhodobiaceae;Afifella;	0.235294	0
root;cellular organisms;Bacteria;Chlamydiae/Verrucomicrobia group;Verrucomicrobia;Verrucomicrobiae;Verrucomicrobiales;Verrucomicrobia subdivision 3;Pedosphaera;	Bacteria;Chlamydiae/Verrucomicrobia group;Verrucomicrobia;Verrucomicrobiae;Verrucomicrobiales;Verrucomicrobia subdivision 3;Pedosphaera;	0.235294	2.27778
root;cellular organisms;Bacteria;Proteobacteria;Gammaproteobacteria;Enterobacteriales;Enterobacteriaceae;Budvicia;	Bacteria;Proteobacteria;Gammaproteobacteria;Enterobacteriales;Enterobacteriaceae;Budvicia;	0.235294	0.111111
root;cellular organisms;Bacteria;Bacteroidetes/Chlorobi group;Bacteroidetes;Cytophagia;Cytophagales;Cytophagaceae;Cytophaga;	Bacteria;Bacteroidetes/Chlorobi group;Bacteroidetes;Cytophagia;Cytophagales;Cytophagaceae;Cytophaga;	0.235294	0.333333
root;Viruses;unclassified archaeal viruses;	root;Viruses;unclassified archaeal viruses;	0.235294	0.166667
root;cellular organisms;Bacteria;Bacteroidetes/Chlorobi group;Ignavibacteriae;Ignavibacteria;Ignavibacteriales;Melioribacteraceae;Melioribacter;	Bacteria;Bacteroidetes/Chlorobi group;Ignavibacteriae;Ignavibacteria;Ignavibacteriales;Melioribacteraceae;Melioribacter;	0.235294	0.166667
root;cellular organisms;Bacteria;Proteobacteria;Betaproteobacteria;Burkholderiales;Oxalobacteraceae;Janthinobacterium;	Bacteria;Proteobacteria;Betaproteobacteria;Burkholderiales;Oxalobacteraceae;Janthinobacterium;	0.235294	0.166667
root;Viruses;dsDNA viruses, no RNA stage;Caudovirales;unclassified Caudovirales;	root;Viruses;dsDNA viruses, no RNA stage;Caudovirales;unclassified Caudovirales;	0.235294	0.277778
root;cellular organisms;Bacteria;Chloroflexi;Anaerolineae;Anaerolineales;Anaerolineaceae;Anaerolinea;	Bacteria;Chloroflexi;Anaerolineae;Anaerolineales;Anaerolineaceae;Anaerolinea;	0.176471	0.0555556
root;cellular organisms;Bacteria;unclassified Bacteria;unclassified Bacteria (miscellaneous);bacterium mt3;	Bacteria;unclassified Bacteria;unclassified Bacteria (miscellaneous);bacterium mt3;	0.176471	0.111111
root;cellular organisms;Bacteria;Actinobacteria <phylum>;Actinobacteria;Actinobacteridae;Actinomycetales;Micrococcineae;Brevibacteriaceae;Brevibacterium;	Bacteria;Actinobacteria <phylum>;Actinobacteria;Actinobacteridae;Actinomycetales;Micrococcineae;Brevibacteriaceae;Brevibacterium;	0.176471	0
root;cellular organisms;Bacteria;Nitrospirae;Nitrospira <class>;Nitrospirales;Nitrospiraceae;Candidatus Magnetobacterium;	Bacteria;Nitrospirae;Nitrospira <class>;Nitrospirales;Nitrospiraceae;Candidatus Magnetobacterium;	0.176471	0.222222
root;cellular organisms;Bacteria;Actinobacteria <phylum>;Actinobacteria;Actinobacteridae;Actinomycetales;Propionibacterineae;Nocardioidaceae;Kribbella;	Bacteria;Actinobacteria <phylum>;Actinobacteria;Actinobacteridae;Actinomycetales;Propionibacterineae;Nocardioidaceae;Kribbella;	0.176471	0.166667
root;cellular organisms;Bacteria;Proteobacteria;delta/epsilon subdivisions;Epsilonproteobacteria;Campylobacterales;Campylobacteraceae;Arcobacter;	Bacteria;Proteobacteria;delta/epsilon subdivisions;Epsilonproteobacteria;Campylobacterales;Campylobacteraceae;Arcobacter;	0.176471	0.277778
root;cellular organisms;Bacteria;Proteobacteria;Alphaproteobacteria;Caulobacterales;Caulobacteraceae;Brevundimonas;	Bacteria;Proteobacteria;Alphaproteobacteria;Caulobacterales;Caulobacteraceae;Brevundimonas;	0.176471	0.111111
root;cellular organisms;Eukaryota;Opisthokonta;Fungi;Dikarya;Ascomycota;saccharomyceta;Pezizomycotina;leotiomyceta;sordariomyceta;Sordariomycetes;Hypocreomycetidae;Hypocreales;Ophiocordycipitaceae;Ophiocordyceps;	Eukaryota;Opisthokonta;Fungi;Dikarya;Ascomycota;saccharomyceta;Pezizomycotina;leotiomyceta;sordariomyceta;Sordariomycetes;Hypocreomycetidae;Hypocreales;Ophiocordycipitaceae;Ophiocordyceps;	0.176471	0
root;cellular organisms;Bacteria;unclassified Bacteria;unclassified Bacteria (miscellaneous);intestinal bacterium CG19-1;	Bacteria;unclassified Bacteria;unclassified Bacteria (miscellaneous);intestinal bacterium CG19-1;	0.176471	0.166667
root;cellular organisms;Bacteria;unclassified Bacteria;Candidatus Saccharibacteria;Candidatus Saccharibacteria bacterium GW2011_GWC2_48_9;	Bacteria;unclassified Bacteria;Candidatus Saccharibacteria;Candidatus Saccharibacteria bacterium GW2011_GWC2_48_9;	0.176471	0
root;cellular organisms;Bacteria;Proteobacteria;Betaproteobacteria;Rhodocyclales;Rhodocyclaceae;Azoarcus;	Bacteria;Proteobacteria;Betaproteobacteria;Rhodocyclales;Rhodocyclaceae;Azoarcus;	0.176471	0.111111
root;cellular organisms;Bacteria;Proteobacteria;delta/epsilon subdivisions;Deltaproteobacteria;Desulfobacterales;Desulfobulbaceae;unclassified Desulfobulbaceae;	Bacteria;Proteobacteria;delta/epsilon subdivisions;Deltaproteobacteria;Desulfobacterales;Desulfobulbaceae;unclassified Desulfobulbaceae;	0.176471	0.0555556
root;cellular organisms;Bacteria;Proteobacteria;Betaproteobacteria;Burkholderiales;Burkholderiaceae;Ralstonia;	Bacteria;Proteobacteria;Betaproteobacteria;Burkholderiales;Burkholderiaceae;Ralstonia;	0.176471	0.333333
root;cellular organisms;Bacteria;Planctomycetes;Planctomycetia;Candidatus Brocadiales;Candidatus Brocadiaceae;Candidatus Scalindua;	Bacteria;Planctomycetes;Planctomycetia;Candidatus Brocadiales;Candidatus Brocadiaceae;Candidatus Scalindua;	0.176471	0.111111
root;cellular organisms;Archaea;Euryarchaeota;Halobacteria;Halobacteriales;Halobacteriaceae;	Archaea;Euryarchaeota;Halobacteria;Halobacteriales;Halobacteriaceae;	0.176471	0.111111
root;cellular organisms;Bacteria;Proteobacteria;Betaproteobacteria;Neisseriales;Neisseriaceae;Morococcus;	Bacteria;Proteobacteria;Betaproteobacteria;Neisseriales;Neisseriaceae;Morococcus;	0.176471	0.0555556
root;cellular organisms;Bacteria;Firmicutes;Bacilli;Lactobacillales;Enterococcaceae;Melissococcus;	Bacteria;Firmicutes;Bacilli;Lactobacillales;Enterococcaceae;Melissococcus;	0.176471	0.0555556
root;cellular organisms;Bacteria;Cyanobacteria;Oscillatoriophycideae;Oscillatoriales;Arthrospira;	Bacteria;Cyanobacteria;Oscillatoriophycideae;Oscillatoriales;Arthrospira;	0.176471	0.166667
root;cellular organisms;Eukaryota;Opisthokonta;Metazoa;Eumetazoa;Bilateria;Deuterostomia;Chordata;Craniata;Vertebrata;Gnathostomata;Teleostomi;Euteleostomi;Actinopterygii;Actinopteri;Neopterygii;Teleostei;Osteoglossocephalai;Clupeocephala;Euteleosteomorpha;Protacanthopterygii;Salmoniformes;Salmonidae;Salmoninae;Salmo;	Eukaryota;Opisthokonta;Metazoa;Eumetazoa;Bilateria;Deuterostomia;Chordata;Craniata;Vertebrata;Gnathostomata;Teleostomi;Euteleostomi;Actinopterygii;Actinopteri;Neopterygii;Teleostei;Osteoglossocephalai;Clupeocephala;Euteleosteomorpha;Protacanthopterygii;Salmoniformes;Salmonidae;Salmoninae;Salmo;	0.176471	0.0555556
root;cellular organisms;Bacteria;Bacteroidetes/Chlorobi group;Bacteroidetes;Flavobacteriia;Flavobacteriales;Flavobacteriaceae;Psychroserpens;	Bacteria;Bacteroidetes/Chlorobi group;Bacteroidetes;Flavobacteriia;Flavobacteriales;Flavobacteriaceae;Psychroserpens;	0.176471	0.111111
root;cellular organisms;Eukaryota;Viridiplantae;Streptophyta;Streptophytina;Embryophyta;Tracheophyta;Euphyllophyta;Spermatophyta;Magnoliophyta;Mesangiospermae;Liliopsida;Petrosaviidae;commelinids;Poales;Poaceae;BEP clade;Ehrhartoideae;Oryzeae;Oryza;	Eukaryota;Viridiplantae;Streptophyta;Streptophytina;Embryophyta;Tracheophyta;Euphyllophyta;Spermatophyta;Magnoliophyta;Mesangiospermae;Liliopsida;Petrosaviidae;commelinids;Poales;Poaceae;BEP clade;Ehrhartoideae;Oryzeae;Oryza;	0.176471	0.0555556
root;cellular organisms;Bacteria;Actinobacteria <phylum>;Actinobacteria;Actinobacteridae;Actinomycetales;Propionibacterineae;Nocardioidaceae;Nocardioides;	Bacteria;Actinobacteria <phylum>;Actinobacteria;Actinobacteridae;Actinomycetales;Propionibacterineae;Nocardioidaceae;Nocardioides;	0.176471	0.111111
root;cellular organisms;Bacteria;Proteobacteria;Betaproteobacteria;Burkholderiales;Oxalobacteraceae;Herbaspirillum;	Bacteria;Proteobacteria;Betaproteobacteria;Burkholderiales;Oxalobacteraceae;Herbaspirillum;	0.176471	0.388889
root;cellular organisms;Bacteria;Fibrobacteres/Acidobacteria group;Acidobacteria;Acidobacteriia;Acidobacteriales;Acidobacteriaceae;Candidatus Koribacter;	Bacteria;Fibrobacteres/Acidobacteria group;Acidobacteria;Acidobacteriia;Acidobacteriales;Acidobacteriaceae;Candidatus Koribacter;	0.176471	0.166667
root;cellular organisms;Eukaryota;Viridiplantae;Chlorophyta;Chlorophyceae;Chlamydomonadales;Chlamydomonadaceae;Chlamydomonas;	Eukaryota;Viridiplantae;Chlorophyta;Chlorophyceae;Chlamydomonadales;Chlamydomonadaceae;Chlamydomonas;	0.176471	0
root;cellular organisms;Bacteria;Deinococcus-Thermus;Deinococci;Thermales;Thermaceae;Meiothermus;	Bacteria;Deinococcus-Thermus;Deinococci;Thermales;Thermaceae;Meiothermus;	0.176471	0.0555556
root;cellular organisms;Bacteria;Actinobacteria <phylum>;Actinobacteria;Actinobacteridae;Actinomycetales;Pseudonocardineae;Pseudonocardiaceae;Lechevalieria;	Bacteria;Actinobacteria <phylum>;Actinobacteria;Actinobacteridae;Actinomycetales;Pseudonocardineae;Pseudonocardiaceae;Lechevalieria;	0.176471	0.0555556
root;cellular organisms;Bacteria;Proteobacteria;Gammaproteobacteria;Enterobacteriales;Enterobacteriaceae;Dickeya;	Bacteria;Proteobacteria;Gammaproteobacteria;Enterobacteriales;Enterobacteriaceae;Dickeya;	0.176471	0.111111
root;cellular organisms;Bacteria;Actinobacteria <phylum>;Actinobacteria;Actinobacteridae;Actinomycetales;Micrococcineae;Promicromonosporaceae;Xylanimonas;	Bacteria;Actinobacteria <phylum>;Actinobacteria;Actinobacteridae;Actinomycetales;Micrococcineae;Promicromonosporaceae;Xylanimonas;	0.176471	0
root;cellular organisms;Bacteria;Actinobacteria <phylum>;Actinobacteria;Actinobacteridae;Actinomycetales;Micrococcineae;Microbacteriaceae;Agromyces;	Bacteria;Actinobacteria <phylum>;Actinobacteria;Actinobacteridae;Actinomycetales;Micrococcineae;Microbacteriaceae;Agromyces;	0.176471	0.0555556
root;cellular organisms;Bacteria;Proteobacteria;Betaproteobacteria;Burkholderiales;Comamonadaceae;Limnohabitans;	Bacteria;Proteobacteria;Betaproteobacteria;Burkholderiales;Comamonadaceae;Limnohabitans;	0.176471	0.111111
root;cellular organisms;Bacteria;Bacteroidetes/Chlorobi group;Bacteroidetes;Flavobacteriia;Flavobacteriales;Flavobacteriaceae;Zunongwangia;	Bacteria;Bacteroidetes/Chlorobi group;Bacteroidetes;Flavobacteriia;Flavobacteriales;Flavobacteriaceae;Zunongwangia;	0.176471	0.166667
root;cellular organisms;Bacteria;Bacteroidetes/Chlorobi group;Bacteroidetes;Flavobacteriia;Flavobacteriales;Schleiferiaceae;Schleiferia;	Bacteria;Bacteroidetes/Chlorobi group;Bacteroidetes;Flavobacteriia;Flavobacteriales;Schleiferiaceae;Schleiferia;	0.176471	0.111111
root;cellular organisms;Bacteria;Proteobacteria;Alphaproteobacteria;Rhodobacterales;Rhodobacteraceae;Jannaschia;	Bacteria;Proteobacteria;Alphaproteobacteria;Rhodobacterales;Rhodobacteraceae;Jannaschia;	0.176471	0.0555556
root;cellular organisms;Bacteria;Proteobacteria;Betaproteobacteria;Burkholderiales;Comamonadaceae;Verminephrobacter;	Bacteria;Proteobacteria;Betaproteobacteria;Burkholderiales;Comamonadaceae;Verminephrobacter;	0.176471	0.0555556
root;cellular organisms;Bacteria;Bacteroidetes/Chlorobi group;Bacteroidetes;Bacteroidetes Order II. Incertae sedis;Rhodothermaceae;Rhodothermus;	Bacteria;Bacteroidetes/Chlorobi group;Bacteroidetes;Bacteroidetes Order II. Incertae sedis;Rhodothermaceae;Rhodothermus;	0.176471	0.0555556
root;cellular organisms;Eukaryota;Viridiplantae;Streptophyta;Streptophytina;Embryophyta;Tracheophyta;Euphyllophyta;Spermatophyta;Magnoliophyta;Mesangiospermae;Liliopsida;Petrosaviidae;commelinids;Poales;Poaceae;BEP clade;Pooideae;Triticeae;Aegilops;	Eukaryota;Viridiplantae;Streptophyta;Streptophytina;Embryophyta;Tracheophyta;Euphyllophyta;Spermatophyta;Magnoliophyta;Mesangiospermae;Liliopsida;Petrosaviidae;commelinids;Poales;Poaceae;BEP clade;Pooideae;Triticeae;Aegilops;	0.176471	0
root;cellular organisms;Bacteria;unclassified Bacteria;Candidatus Saccharibacteria;candidate division TM7 genomosp. GTL1;	Bacteria;unclassified Bacteria;Candidatus Saccharibacteria;candidate division TM7 genomosp. GTL1;	0.176471	0.0555556
root;cellular organisms;Eukaryota;Viridiplantae;Streptophyta;Streptophytina;Embryophyta;Tracheophyta;Euphyllophyta;Spermatophyta;Magnoliophyta;Mesangiospermae;	Eukaryota;Viridiplantae;Streptophyta;Streptophytina;Embryophyta;Tracheophyta;Euphyllophyta;Spermatophyta;Magnoliophyta;Mesangiospermae;	0.176471	0
root;cellular organisms;Bacteria;Proteobacteria;Betaproteobacteria;environmental samples <beta subdivision>;	Bacteria;Proteobacteria;Betaproteobacteria;environmental samples <beta subdivision>;	0.176471	0.111111
root;cellular organisms;Bacteria;Proteobacteria;Alphaproteobacteria;Rhodobacterales;Rhodobacteraceae;Labrenzia;	Bacteria;Proteobacteria;Alphaproteobacteria;Rhodobacterales;Rhodobacteraceae;Labrenzia;	0.176471	0.111111
root;cellular organisms;Bacteria;Bacteroidetes/Chlorobi group;Bacteroidetes;Cytophagia;Cytophagales;Flammeovirgaceae;Marivirga;	Bacteria;Bacteroidetes/Chlorobi group;Bacteroidetes;Cytophagia;Cytophagales;Flammeovirgaceae;Marivirga;	0.176471	0.166667
root;cellular organisms;Bacteria;Fibrobacteres/Acidobacteria group;Acidobacteria;environmental samples <Acidobacteria>;	Bacteria;Fibrobacteres/Acidobacteria group;Acidobacteria;environmental samples <Acidobacteria>;	0.176471	0.222222
root;cellular organisms;Bacteria;Fibrobacteres/Acidobacteria group;Fibrobacteres;Chitinivibrionia;Chitinivibrionales;Chitinivibrionaceae;Chitinivibrio;	Bacteria;Fibrobacteres/Acidobacteria group;Fibrobacteres;Chitinivibrionia;Chitinivibrionales;Chitinivibrionaceae;Chitinivibrio;	0.176471	0.555556
root;cellular organisms;Bacteria;Firmicutes;Clostridia;Clostridiales;Clostridiales incertae sedis;Clostridiales Family XVII. Incertae Sedis;Thermaerobacter;	Bacteria;Firmicutes;Clostridia;Clostridiales;Clostridiales incertae sedis;Clostridiales Family XVII. Incertae Sedis;Thermaerobacter;	0.176471	0.277778
root;cellular organisms;Bacteria;Proteobacteria;delta/epsilon subdivisions;Deltaproteobacteria;Syntrophobacterales;Syntrophaceae;Syntrophus;	Bacteria;Proteobacteria;delta/epsilon subdivisions;Deltaproteobacteria;Syntrophobacterales;Syntrophaceae;Syntrophus;	0.176471	0.222222
root;cellular organisms;Bacteria;Bacteroidetes/Chlorobi group;Ignavibacteriae;Ignavibacteria;Ignavibacteriales;Ignavibacteriaceae;Ignavibacterium;	Bacteria;Bacteroidetes/Chlorobi group;Ignavibacteriae;Ignavibacteria;Ignavibacteriales;Ignavibacteriaceae;Ignavibacterium;	0.176471	0.0555556
root;Viruses;dsDNA viruses, no RNA stage;Phycodnaviridae;environmental samples <Phycodnaviridae>;	root;Viruses;dsDNA viruses, no RNA stage;Phycodnaviridae;environmental samples <Phycodnaviridae>;	0.176471	0
root;cellular organisms;Bacteria;Proteobacteria;Alphaproteobacteria;Rhizobiales;Methylocystaceae;Methylocystis;	Bacteria;Proteobacteria;Alphaproteobacteria;Rhizobiales;Methylocystaceae;Methylocystis;	0.176471	0.0555556
root;cellular organisms;Bacteria;Firmicutes;Clostridia;Halanaerobiales;Halanaerobiaceae;Halothermothrix;	Bacteria;Firmicutes;Clostridia;Halanaerobiales;Halanaerobiaceae;Halothermothrix;	0.176471	0.111111
root;cellular organisms;Bacteria;Proteobacteria;Betaproteobacteria;Methylophilales;Methylophilaceae;Methylotenera;	Bacteria;Proteobacteria;Betaproteobacteria;Methylophilales;Methylophilaceae;Methylotenera;	0.176471	0.444444
root;cellular organisms;Eukaryota;Stramenopiles;Oomycetes;Saprolegniales;Saprolegniaceae;Aphanomyces;	Eukaryota;Stramenopiles;Oomycetes;Saprolegniales;Saprolegniaceae;Aphanomyces;	0.176471	0.0555556
root;cellular organisms;Bacteria;Firmicutes;Bacilli;Bacillales;Listeriaceae;Brochothrix;	Bacteria;Firmicutes;Bacilli;Bacillales;Listeriaceae;Brochothrix;	0.176471	0
root;cellular organisms;Bacteria;Proteobacteria;Gammaproteobacteria;Xanthomonadales;Xanthomonadaceae;Rhodanobacter;	Bacteria;Proteobacteria;Gammaproteobacteria;Xanthomonadales;Xanthomonadaceae;Rhodanobacter;	0.176471	0.222222
root;cellular organisms;Bacteria;Bacteroidetes/Chlorobi group;Bacteroidetes;Bacteroidia;Bacteroidales;Marinilabiliaceae;Geofilum;	Bacteria;Bacteroidetes/Chlorobi group;Bacteroidetes;Bacteroidia;Bacteroidales;Marinilabiliaceae;Geofilum;	0.176471	0
root;cellular organisms;Bacteria;Actinobacteria <phylum>;Actinobacteria;Actinobacteridae;Actinomycetales;Corynebacterineae;unclassified Corynebacterineae;unclassified Corynebacterineae (miscellaneous);	Bacteria;Actinobacteria <phylum>;Actinobacteria;Actinobacteridae;Actinomycetales;Corynebacterineae;unclassified Corynebacterineae;unclassified Corynebacterineae (miscellaneous);	0.176471	0
root;cellular organisms;Bacteria;Proteobacteria;Alphaproteobacteria;Rhizobiales;Rhizobiaceae;Rhizobium/Agrobacterium group;	Bacteria;Proteobacteria;Alphaproteobacteria;Rhizobiales;Rhizobiaceae;Rhizobium/Agrobacterium group;	0.176471	0
root;cellular organisms;Bacteria;Proteobacteria;Alphaproteobacteria;Rhizobiales;Rhizobiaceae;Shinella;	Bacteria;Proteobacteria;Alphaproteobacteria;Rhizobiales;Rhizobiaceae;Shinella;	0.176471	0.0555556
root;cellular organisms;Bacteria;Proteobacteria;Gammaproteobacteria;Enterobacteriales;Enterobacteriaceae;Xenorhabdus;	Bacteria;Proteobacteria;Gammaproteobacteria;Enterobacteriales;Enterobacteriaceae;Xenorhabdus;	0.176471	0.388889
root;cellular organisms;Bacteria;Synergistetes;Synergistia;Synergistales;Synergistaceae;Anaerobaculum;	Bacteria;Synergistetes;Synergistia;Synergistales;Synergistaceae;Anaerobaculum;	0.176471	0.0555556
root;cellular organisms;Eukaryota;Viridiplantae;Streptophyta;Streptophytina;Embryophyta;Tracheophyta;Euphyllophyta;Spermatophyta;Magnoliophyta;Mesangiospermae;Liliopsida;Petrosaviidae;commelinids;Arecales;Arecaceae;Arecoideae;Cocoseae;Elaeidinae;Elaeis;	Eukaryota;Viridiplantae;Streptophyta;Streptophytina;Embryophyta;Tracheophyta;Euphyllophyta;Spermatophyta;Magnoliophyta;Mesangiospermae;Liliopsida;Petrosaviidae;commelinids;Arecales;Arecaceae;Arecoideae;Cocoseae;Elaeidinae;Elaeis;	0.176471	0
root;cellular organisms;Bacteria;Proteobacteria;Gammaproteobacteria;Enterobacteriales;Enterobacteriaceae;Pluralibacter;	Bacteria;Proteobacteria;Gammaproteobacteria;Enterobacteriales;Enterobacteriaceae;Pluralibacter;	0.176471	3.22222
root;cellular organisms;Eukaryota;Opisthokonta;Metazoa;Eumetazoa;Bilateria;Protostomia;Lophotrochozoa;Annelida;Polychaeta;Scolecida;Capitellida;Capitellidae;Capitella;	Eukaryota;Opisthokonta;Metazoa;Eumetazoa;Bilateria;Protostomia;Lophotrochozoa;Annelida;Polychaeta;Scolecida;Capitellida;Capitellidae;Capitella;	0.176471	0.111111
root;cellular organisms;Bacteria;Proteobacteria;Gammaproteobacteria;Chromatiales;Chromatiaceae;Rheinheimera;	Bacteria;Proteobacteria;Gammaproteobacteria;Chromatiales;Chromatiaceae;Rheinheimera;	0.176471	0.0555556
root;cellular organisms;Bacteria;Proteobacteria;Betaproteobacteria;Burkholderiales;Comamonadaceae;Variovorax;	Bacteria;Proteobacteria;Betaproteobacteria;Burkholderiales;Comamonadaceae;Variovorax;	0.176471	0.166667
root;cellular organisms;Bacteria;Proteobacteria;delta/epsilon subdivisions;Deltaproteobacteria;Myxococcales;Nannocystineae;Kofleriaceae;Haliangium;	Bacteria;Proteobacteria;delta/epsilon subdivisions;Deltaproteobacteria;Myxococcales;Nannocystineae;Kofleriaceae;Haliangium;	0.176471	0.222222
root;cellular organisms;Bacteria;Actinobacteria <phylum>;Actinobacteria;Rubrobacteridae;Solirubrobacterales;Solirubrobacteraceae;Solirubrobacter;	Bacteria;Actinobacteria <phylum>;Actinobacteria;Rubrobacteridae;Solirubrobacterales;Solirubrobacteraceae;Solirubrobacter;	0.176471	0.277778
root;cellular organisms;Bacteria;Chloroflexi;Caldilineae;Caldilineales;Caldilineaceae;Caldilinea;	Bacteria;Chloroflexi;Caldilineae;Caldilineales;Caldilineaceae;Caldilinea;	0.176471	0.388889
root;cellular organisms;Archaea;Euryarchaeota;Halobacteria;Halobacteriales;Halobacteriaceae;Halococcus;	Archaea;Euryarchaeota;Halobacteria;Halobacteriales;Halobacteriaceae;Halococcus;	0.176471	0.0555556
root;cellular organisms;Bacteria;Chlamydiae/Verrucomicrobia group;Verrucomicrobia;Verrucomicrobiae;Verrucomicrobiales;Verrucomicrobiaceae;Haloferula;	Bacteria;Chlamydiae/Verrucomicrobia group;Verrucomicrobia;Verrucomicrobiae;Verrucomicrobiales;Verrucomicrobiaceae;Haloferula;	0.176471	0.0555556
root;cellular organisms;Bacteria;Cyanobacteria;Nostocales;Nostocaceae;Anabaena;	Bacteria;Cyanobacteria;Nostocales;Nostocaceae;Anabaena;	0.176471	0
root;cellular organisms;Bacteria;Cyanobacteria;Nostocales;Microchaetaceae;Tolypothrix;	Bacteria;Cyanobacteria;Nostocales;Microchaetaceae;Tolypothrix;	0.176471	0.222222
root;cellular organisms;Bacteria;Cyanobacteria;Oscillatoriophycideae;Oscillatoriales;unclassified Oscillatoriales;	Bacteria;Cyanobacteria;Oscillatoriophycideae;Oscillatoriales;unclassified Oscillatoriales;	0.176471	0.166667
root;cellular organisms;Bacteria;Firmicutes;Bacilli;Bacillales;Bacillaceae;Domibacillus;	Bacteria;Firmicutes;Bacilli;Bacillales;Bacillaceae;Domibacillus;	0.176471	0.222222
root;cellular organisms;Bacteria;Bacteroidetes/Chlorobi group;Bacteroidetes;Flavobacteriia;Flavobacteriales;Flavobacteriaceae;Formosa;	Bacteria;Bacteroidetes/Chlorobi group;Bacteroidetes;Flavobacteriia;Flavobacteriales;Flavobacteriaceae;Formosa;	0.176471	0.0555556
root;cellular organisms;Bacteria;Cyanobacteria;Oscillatoriophycideae;Chroococcales;Synechococcus;	Bacteria;Cyanobacteria;Oscillatoriophycideae;Chroococcales;Synechococcus;	0.176471	0.222222
root;cellular organisms;Bacteria;Proteobacteria;Gammaproteobacteria;Alteromonadales;Alteromonadaceae;Marinobacterium;	Bacteria;Proteobacteria;Gammaproteobacteria;Alteromonadales;Alteromonadaceae;Marinobacterium;	0.176471	0.388889
root;cellular organisms;Bacteria;Proteobacteria;Alphaproteobacteria;Rhodospirillales;Rhodospirillaceae;Magnetospirillum;	Bacteria;Proteobacteria;Alphaproteobacteria;Rhodospirillales;Rhodospirillaceae;Magnetospirillum;	0.176471	0.111111
root;cellular organisms;Bacteria;Chloroflexi;Thermomicrobia;Sphaerobacteridae;Sphaerobacterales;Sphaerobacterineae;Sphaerobacteraceae;Nitrolancea;	Bacteria;Chloroflexi;Thermomicrobia;Sphaerobacteridae;Sphaerobacterales;Sphaerobacterineae;Sphaerobacteraceae;Nitrolancea;	0.176471	0.111111
root;cellular organisms;Bacteria;Proteobacteria;Betaproteobacteria;Neisseriales;Neisseriaceae;Snodgrassella;	Bacteria;Proteobacteria;Betaproteobacteria;Neisseriales;Neisseriaceae;Snodgrassella;	0.176471	0.111111
root;cellular organisms;Bacteria;Actinobacteria <phylum>;Actinobacteria;Actinobacteridae;Actinomycetales;Pseudonocardineae;Pseudonocardiaceae;Kibdelosporangium;	Bacteria;Actinobacteria <phylum>;Actinobacteria;Actinobacteridae;Actinomycetales;Pseudonocardineae;Pseudonocardiaceae;Kibdelosporangium;	0.176471	0.0555556
root;cellular organisms;Bacteria;Proteobacteria;delta/epsilon subdivisions;Deltaproteobacteria;Myxococcales;Sorangiineae;Polyangiaceae;Sorangium;	Bacteria;Proteobacteria;delta/epsilon subdivisions;Deltaproteobacteria;Myxococcales;Sorangiineae;Polyangiaceae;Sorangium;	0.176471	0.277778
root;cellular organisms;Bacteria;Planctomycetes;Phycisphaerae;Phycisphaerales;Phycisphaeraceae;Phycisphaera;	Bacteria;Planctomycetes;Phycisphaerae;Phycisphaerales;Phycisphaeraceae;Phycisphaera;	0.176471	0.888889
root;cellular organisms;Bacteria;Proteobacteria;Alphaproteobacteria;Rhodospirillales;Acetobacteraceae;Roseomonas;	Bacteria;Proteobacteria;Alphaproteobacteria;Rhodospirillales;Acetobacteraceae;Roseomonas;	0.176471	0
root;cellular organisms;Bacteria;Proteobacteria;Betaproteobacteria;Burkholderiales;unclassified Burkholderiales;Burkholderiales Genera incertae sedis;Tepidimonas;	Bacteria;Proteobacteria;Betaproteobacteria;Burkholderiales;unclassified Burkholderiales;Burkholderiales Genera incertae sedis;Tepidimonas;	0.176471	0
root;cellular organisms;Bacteria;Proteobacteria;Alphaproteobacteria;Rhizobiales;Xanthobacteraceae;Xanthobacter;	Bacteria;Proteobacteria;Alphaproteobacteria;Rhizobiales;Xanthobacteraceae;Xanthobacter;	0.176471	0.166667
root;cellular organisms;Bacteria;Firmicutes;Bacilli;Lactobacillales;Aerococcaceae;Eremococcus;	Bacteria;Firmicutes;Bacilli;Lactobacillales;Aerococcaceae;Eremococcus;	0.176471	0.222222
root;cellular organisms;Bacteria;Firmicutes;Bacilli;Bacillales;Planococcaceae;Viridibacillus;	Bacteria;Firmicutes;Bacilli;Bacillales;Planococcaceae;Viridibacillus;	0.176471	0.166667
root;cellular organisms;Bacteria;Chloroflexi;Anaerolineae;Anaerolineales;Anaerolineaceae;Longilinea;	Bacteria;Chloroflexi;Anaerolineae;Anaerolineales;Anaerolineaceae;Longilinea;	0.176471	0.222222
root;cellular organisms;Eukaryota;Opisthokonta;Metazoa;Eumetazoa;Bilateria;Deuterostomia;Chordata;Cephalochordata;Branchiostomidae;Branchiostoma;	Eukaryota;Opisthokonta;Metazoa;Eumetazoa;Bilateria;Deuterostomia;Chordata;Cephalochordata;Branchiostomidae;Branchiostoma;	0.176471	0.111111
root;cellular organisms;Eukaryota;Opisthokonta;Fungi;Dikarya;Ascomycota;saccharomyceta;Pezizomycotina;leotiomyceta;	Eukaryota;Opisthokonta;Fungi;Dikarya;Ascomycota;saccharomyceta;Pezizomycotina;leotiomyceta;	0.176471	0
root;cellular organisms;Bacteria;Firmicutes;Bacilli;Bacillales;Paenibacillaceae;Thermobacillus;	Bacteria;Firmicutes;Bacilli;Bacillales;Paenibacillaceae;Thermobacillus;	0.176471	0.222222
root;cellular organisms;Eukaryota;Opisthokonta;Metazoa;Eumetazoa;Bilateria;Deuterostomia;Chordata;Craniata;Vertebrata;Gnathostomata;Teleostomi;Euteleostomi;Sarcopterygii;Dipnotetrapodomorpha;Tetrapoda;Amniota;Mammalia;Theria;Eutheria;Boreoeutheria;Euarchontoglires;Glires;Rodentia;Sciurognathi;Muroidea;Muridae;Murinae;Mus;	Eukaryota;Opisthokonta;Metazoa;Eumetazoa;Bilateria;Deuterostomia;Chordata;Craniata;Vertebrata;Gnathostomata;Teleostomi;Euteleostomi;Sarcopterygii;Dipnotetrapodomorpha;Tetrapoda;Amniota;Mammalia;Theria;Eutheria;Boreoeutheria;Euarchontoglires;Glires;Rodentia;Sciurognathi;Muroidea;Muridae;Murinae;Mus;	0.176471	0.111111
root;cellular organisms;Bacteria;Firmicutes;Clostridia;Clostridiales;Syntrophomonadaceae;Syntrophothermus;	Bacteria;Firmicutes;Clostridia;Clostridiales;Syntrophomonadaceae;Syntrophothermus;	0.176471	0.0555556
root;cellular organisms;Bacteria;Thermotogae <phylum>;Thermotogae;Thermotogales;Thermotogaceae;Defluviitoga;	Bacteria;Thermotogae <phylum>;Thermotogae;Thermotogales;Thermotogaceae;Defluviitoga;	0.176471	0
root;Viruses;dsDNA viruses, no RNA stage;Caudovirales;Siphoviridae;Lambdalikevirus;	root;Viruses;dsDNA viruses, no RNA stage;Caudovirales;Siphoviridae;Lambdalikevirus;	0.176471	0.0555556
root;cellular organisms;Archaea;Crenarchaeota;Thermoprotei;Sulfolobales;unclassified Sulfolobales;	Archaea;Crenarchaeota;Thermoprotei;Sulfolobales;unclassified Sulfolobales;	0.176471	0
root;cellular organisms;Bacteria;Bacteroidetes/Chlorobi group;Bacteroidetes;Flavobacteriia;Flavobacteriales;Flavobacteriaceae;Lacinutrix;	Bacteria;Bacteroidetes/Chlorobi group;Bacteroidetes;Flavobacteriia;Flavobacteriales;Flavobacteriaceae;Lacinutrix;	0.176471	0.166667
root;cellular organisms;Bacteria;Firmicutes;Clostridia;Clostridiales;Clostridiales incertae sedis;Clostridiales Family XVII. Incertae Sedis;Sulfobacillus;	Bacteria;Firmicutes;Clostridia;Clostridiales;Clostridiales incertae sedis;Clostridiales Family XVII. Incertae Sedis;Sulfobacillus;	0.176471	0
root;cellular organisms;Bacteria;Bacteroidetes/Chlorobi group;Bacteroidetes;Sphingobacteriia;Sphingobacteriales;Saprospiraceae;Phaeodactylibacter;	Bacteria;Bacteroidetes/Chlorobi group;Bacteroidetes;Sphingobacteriia;Sphingobacteriales;Saprospiraceae;Phaeodactylibacter;	0.176471	0
root;cellular organisms;Archaea;Euryarchaeota;Thermoplasmata;Methanomassiliicoccales;Methanomassiliicoccaceae;Candidatus Methanoplasma;	Archaea;Euryarchaeota;Thermoplasmata;Methanomassiliicoccales;Methanomassiliicoccaceae;Candidatus Methanoplasma;	0.176471	0.111111
root;cellular organisms;Bacteria;Proteobacteria;delta/epsilon subdivisions;Deltaproteobacteria;Desulfovibrionales;Desulfohalobiaceae;Desulfonatronospira;	Bacteria;Proteobacteria;delta/epsilon subdivisions;Deltaproteobacteria;Desulfovibrionales;Desulfohalobiaceae;Desulfonatronospira;	0.176471	0.111111
root;cellular organisms;Bacteria;Proteobacteria;delta/epsilon subdivisions;Deltaproteobacteria;Syntrophobacterales;Syntrophaceae;Desulfomonile;	Bacteria;Proteobacteria;delta/epsilon subdivisions;Deltaproteobacteria;Syntrophobacterales;Syntrophaceae;Desulfomonile;	0.176471	0.166667
root;cellular organisms;Bacteria;Bacteroidetes/Chlorobi group;Bacteroidetes;Cytophagia;Cytophagales;Cytophagaceae;Fibrisoma;	Bacteria;Bacteroidetes/Chlorobi group;Bacteroidetes;Cytophagia;Cytophagales;Cytophagaceae;Fibrisoma;	0.176471	0.0555556
root;cellular organisms;Bacteria;Bacteroidetes/Chlorobi group;Bacteroidetes;Flavobacteriia;Flavobacteriales;Flavobacteriaceae;Empedobacter;	Bacteria;Bacteroidetes/Chlorobi group;Bacteroidetes;Flavobacteriia;Flavobacteriales;Flavobacteriaceae;Empedobacter;	0.176471	0.277778
root;cellular organisms;Bacteria;Actinobacteria <phylum>;Actinobacteria;Acidimicrobidae;Acidimicrobiales;Acidimicrobineae;Acidimicrobiaceae;Acidithrix;	Bacteria;Actinobacteria <phylum>;Actinobacteria;Acidimicrobidae;Acidimicrobiales;Acidimicrobineae;Acidimicrobiaceae;Acidithrix;	0.176471	0.111111
root;cellular organisms;Bacteria;Planctomycetes;Planctomycetia;Planctomycetales;Planctomycetaceae;Pirellula;	Bacteria;Planctomycetes;Planctomycetia;Planctomycetales;Planctomycetaceae;Pirellula;	0.176471	0.277778
root;cellular organisms;Bacteria;Proteobacteria;Gammaproteobacteria;Enterobacteriales;Enterobacteriaceae;Trabulsiella;	Bacteria;Proteobacteria;Gammaproteobacteria;Enterobacteriales;Enterobacteriaceae;Trabulsiella;	0.176471	0.166667
root;cellular organisms;Bacteria;Bacteroidetes/Chlorobi group;Bacteroidetes;Flavobacteriia;Flavobacteriales;Flavobacteriaceae;Ornithobacterium;	Bacteria;Bacteroidetes/Chlorobi group;Bacteroidetes;Flavobacteriia;Flavobacteriales;Flavobacteriaceae;Ornithobacterium;	0.176471	0.222222
root;cellular organisms;Bacteria;Actinobacteria <phylum>;Actinobacteria;Actinobacteridae;Actinomycetales;Corynebacterineae;Gordoniaceae;Gordonia;	Bacteria;Actinobacteria <phylum>;Actinobacteria;Actinobacteridae;Actinomycetales;Corynebacterineae;Gordoniaceae;Gordonia;	0.176471	0.111111
root;cellular organisms;Bacteria;Actinobacteria <phylum>;Actinobacteria;Actinobacteridae;Actinomycetales;Pseudonocardineae;Pseudonocardiaceae;Saccharothrix;	Bacteria;Actinobacteria <phylum>;Actinobacteria;Actinobacteridae;Actinomycetales;Pseudonocardineae;Pseudonocardiaceae;Saccharothrix;	0.117647	0.0555556
root;cellular organisms;Archaea;Parvarchaeota;Candidatus Micrarchaeum;	Archaea;Parvarchaeota;Candidatus Micrarchaeum;	0.117647	0
root;cellular organisms;Bacteria;Aquificae <phylum>;Aquificae;Aquificales;Hydrogenothermaceae;Persephonella;	Bacteria;Aquificae <phylum>;Aquificae;Aquificales;Hydrogenothermaceae;Persephonella;	0.117647	0.166667
root;cellular organisms;Bacteria;Actinobacteria <phylum>;Actinobacteria;Actinobacteridae;Actinomycetales;Micrococcineae;Microbacteriaceae;Pseudoclavibacter;	Bacteria;Actinobacteria <phylum>;Actinobacteria;Actinobacteridae;Actinomycetales;Micrococcineae;Microbacteriaceae;Pseudoclavibacter;	0.117647	0.0555556
root;cellular organisms;Bacteria;unclassified Bacteria;unclassified Bacteria (miscellaneous);haloalkaliphilic bacterium ACht6-1;	Bacteria;unclassified Bacteria;unclassified Bacteria (miscellaneous);haloalkaliphilic bacterium ACht6-1;	0.117647	0.388889
root;cellular organisms;Bacteria;Proteobacteria;Alphaproteobacteria;Rhizobiales;Brucellaceae;Ochrobactrum;	Bacteria;Proteobacteria;Alphaproteobacteria;Rhizobiales;Brucellaceae;Ochrobactrum;	0.117647	0.111111
root;cellular organisms;Bacteria;Synergistetes;Synergistia;Synergistales;Synergistaceae;Thermanaerovibrio;	Bacteria;Synergistetes;Synergistia;Synergistales;Synergistaceae;Thermanaerovibrio;	0.117647	0.0555556
root;cellular organisms;Bacteria;Chloroflexi;Ktedonobacteria;Thermogemmatisporales;Thermogemmatisporaceae;Thermogemmatispora;	Bacteria;Chloroflexi;Ktedonobacteria;Thermogemmatisporales;Thermogemmatisporaceae;Thermogemmatispora;	0.117647	0.222222
root;cellular organisms;Bacteria;Bacteroidetes/Chlorobi group;Bacteroidetes;Flavobacteriia;Flavobacteriales;Flavobacteriaceae;Joostella;	Bacteria;Bacteroidetes/Chlorobi group;Bacteroidetes;Flavobacteriia;Flavobacteriales;Flavobacteriaceae;Joostella;	0.117647	0.0555556
root;cellular organisms;Bacteria;Proteobacteria;Gammaproteobacteria;Alteromonadales;Alteromonadaceae;Aliagarivorans;	Bacteria;Proteobacteria;Gammaproteobacteria;Alteromonadales;Alteromonadaceae;Aliagarivorans;	0.117647	0
root;cellular organisms;Eukaryota;Opisthokonta;Fungi;Dikarya;Ascomycota;saccharomyceta;Pezizomycotina;leotiomyceta;Eurotiomycetes;Eurotiomycetidae;Eurotiales;Aspergillaceae;Penicillium;	Eukaryota;Opisthokonta;Fungi;Dikarya;Ascomycota;saccharomyceta;Pezizomycotina;leotiomyceta;Eurotiomycetes;Eurotiomycetidae;Eurotiales;Aspergillaceae;Penicillium;	0.117647	0.111111
root;cellular organisms;Bacteria;Proteobacteria;Betaproteobacteria;Burkholderiales;Comamonadaceae;Alicycliphilus;	Bacteria;Proteobacteria;Betaproteobacteria;Burkholderiales;Comamonadaceae;Alicycliphilus;	0.117647	0.0555556
root;cellular organisms;Bacteria;Firmicutes;Bacilli;Bacillales;Bacillaceae;Salimicrobium;	Bacteria;Firmicutes;Bacilli;Bacillales;Bacillaceae;Salimicrobium;	0.117647	0
root;cellular organisms;Bacteria;Synergistetes;Synergistia;Synergistales;Synergistaceae;	Bacteria;Synergistetes;Synergistia;Synergistales;Synergistaceae;	0.117647	0
root;cellular organisms;Archaea;Euryarchaeota;Halobacteria;Halobacteriales;Halobacteriaceae;Haloterrigena;	Archaea;Euryarchaeota;Halobacteria;Halobacteriales;Halobacteriaceae;Haloterrigena;	0.117647	0.166667
root;cellular organisms;Bacteria;Proteobacteria;Gammaproteobacteria;Oceanospirillales;Oceanospirillaceae;Oceanobacter;	Bacteria;Proteobacteria;Gammaproteobacteria;Oceanospirillales;Oceanospirillaceae;Oceanobacter;	0.117647	0
root;cellular organisms;Eukaryota;Opisthokonta;Metazoa;Eumetazoa;Bilateria;Protostomia;Ecdysozoa;Panarthropoda;Arthropoda;Mandibulata;Pancrustacea;Hexapoda;Insecta;Dicondylia;Pterygota;Neoptera;Endopterygota;Diptera;Brachycera;Muscomorpha;Eremoneura;Cyclorrhapha;Schizophora;Acalyptratae;Ephydroidea;Drosophilidae;Drosophilinae;Drosophilini;Drosophilina;Drosophiliti;Drosophila;	Eukaryota;Opisthokonta;Metazoa;Eumetazoa;Bilateria;Protostomia;Ecdysozoa;Panarthropoda;Arthropoda;Mandibulata;Pancrustacea;Hexapoda;Insecta;Dicondylia;Pterygota;Neoptera;Endopterygota;Diptera;Brachycera;Muscomorpha;Eremoneura;Cyclorrhapha;Schizophora;Acalyptratae;Ephydroidea;Drosophilidae;Drosophilinae;Drosophilini;Drosophilina;Drosophiliti;Drosophila;	0.117647	0
root;cellular organisms;Eukaryota;Viridiplantae;Streptophyta;Streptophytina;Embryophyta;Tracheophyta;Euphyllophyta;Spermatophyta;Magnoliophyta;Mesangiospermae;eudicotyledons;Gunneridae;Pentapetalae;rosids;fabids;Rosales;Rosaceae;Maloideae;Maleae;Pyrus;	Eukaryota;Viridiplantae;Streptophyta;Streptophytina;Embryophyta;Tracheophyta;Euphyllophyta;Spermatophyta;Magnoliophyta;Mesangiospermae;eudicotyledons;Gunneridae;Pentapetalae;rosids;fabids;Rosales;Rosaceae;Maloideae;Maleae;Pyrus;	0.117647	0
root;cellular organisms;Bacteria;Proteobacteria;Gammaproteobacteria;Enterobacteriales;Enterobacteriaceae;Arsenophonus;	Bacteria;Proteobacteria;Gammaproteobacteria;Enterobacteriales;Enterobacteriaceae;Arsenophonus;	0.117647	0.0555556
root;cellular organisms;Bacteria;Proteobacteria;Gammaproteobacteria;Pasteurellales;Pasteurellaceae;Chelonobacter;	Bacteria;Proteobacteria;Gammaproteobacteria;Pasteurellales;Pasteurellaceae;Chelonobacter;	0.117647	0
root;cellular organisms;Bacteria;unclassified Bacteria;candidate division CPR3;	Bacteria;unclassified Bacteria;candidate division CPR3;	0.117647	0.0555556
root;cellular organisms;Eukaryota;Opisthokonta;Fungi;Dikarya;Ascomycota;saccharomyceta;Pezizomycotina;leotiomyceta;sordariomyceta;Sordariomycetes;Hypocreomycetidae;Hypocreales;Cordycipitaceae;Beauveria;	Eukaryota;Opisthokonta;Fungi;Dikarya;Ascomycota;saccharomyceta;Pezizomycotina;leotiomyceta;sordariomyceta;Sordariomycetes;Hypocreomycetidae;Hypocreales;Cordycipitaceae;Beauveria;	0.117647	0.5
root;cellular organisms;Bacteria;Proteobacteria;Alphaproteobacteria;Rhodospirillales;Rhodospirillaceae;Phaeospirillum;	Bacteria;Proteobacteria;Alphaproteobacteria;Rhodospirillales;Rhodospirillaceae;Phaeospirillum;	0.117647	0.277778
root;cellular organisms;Bacteria;Proteobacteria;Betaproteobacteria;Burkholderiales;Oxalobacteraceae;Herminiimonas;	Bacteria;Proteobacteria;Betaproteobacteria;Burkholderiales;Oxalobacteraceae;Herminiimonas;	0.117647	0.166667
root;cellular organisms;Eukaryota;Opisthokonta;Metazoa;Eumetazoa;Bilateria;Deuterostomia;Chordata;Craniata;Vertebrata;Gnathostomata;Teleostomi;Euteleostomi;Sarcopterygii;Dipnotetrapodomorpha;Tetrapoda;Amniota;Mammalia;Theria;Eutheria;Boreoeutheria;Euarchontoglires;Glires;Rodentia;Sciurognathi;Muroidea;Muridae;Murinae;Rattus;	Eukaryota;Opisthokonta;Metazoa;Eumetazoa;Bilateria;Deuterostomia;Chordata;Craniata;Vertebrata;Gnathostomata;Teleostomi;Euteleostomi;Sarcopterygii;Dipnotetrapodomorpha;Tetrapoda;Amniota;Mammalia;Theria;Eutheria;Boreoeutheria;Euarchontoglires;Glires;Rodentia;Sciurognathi;Muroidea;Muridae;Murinae;Rattus;	0.117647	0
root;cellular organisms;Bacteria;Proteobacteria;Gammaproteobacteria;Thiotrichales;Thiotrichaceae;Thiothrix;	Bacteria;Proteobacteria;Gammaproteobacteria;Thiotrichales;Thiotrichaceae;Thiothrix;	0.117647	0.333333
root;cellular organisms;Bacteria;Proteobacteria;Alphaproteobacteria;Rhizobiales;Phyllobacteriaceae;Nitratireductor;	Bacteria;Proteobacteria;Alphaproteobacteria;Rhizobiales;Phyllobacteriaceae;Nitratireductor;	0.117647	0.0555556
root;cellular organisms;Bacteria;Bacteroidetes/Chlorobi group;Bacteroidetes;Bacteroidia;Bacteroidales;unclassified Bacteroidales;Phocaeicola;	Bacteria;Bacteroidetes/Chlorobi group;Bacteroidetes;Bacteroidia;Bacteroidales;unclassified Bacteroidales;Phocaeicola;	0.117647	0
root;cellular organisms;Eukaryota;Haptophyceae;Prymnesiales;Chrysochromulinaceae;Chrysochromulina;	Eukaryota;Haptophyceae;Prymnesiales;Chrysochromulinaceae;Chrysochromulina;	0.117647	0
root;cellular organisms;Bacteria;Proteobacteria;Gammaproteobacteria;Enterobacteriales;Enterobacteriaceae;Photorhabdus;	Bacteria;Proteobacteria;Gammaproteobacteria;Enterobacteriales;Enterobacteriaceae;Photorhabdus;	0.117647	0.111111
root;cellular organisms;Bacteria;Firmicutes;Clostridia;Thermoanaerobacterales;Thermodesulfobiaceae;Thermodesulfobium;	Bacteria;Firmicutes;Clostridia;Thermoanaerobacterales;Thermodesulfobiaceae;Thermodesulfobium;	0.117647	0
root;cellular organisms;Archaea;Euryarchaeota;Methanomicrobia;Methanomicrobiales;Methanomicrobiaceae;Methanofollis;	Archaea;Euryarchaeota;Methanomicrobia;Methanomicrobiales;Methanomicrobiaceae;Methanofollis;	0.117647	0.0555556
root;cellular organisms;Bacteria;Proteobacteria;delta/epsilon subdivisions;Deltaproteobacteria;Desulfovibrionales;Desulfohalobiaceae;Desulfonatronovibrio;	Bacteria;Proteobacteria;delta/epsilon subdivisions;Deltaproteobacteria;Desulfovibrionales;Desulfohalobiaceae;Desulfonatronovibrio;	0.117647	0.222222
root;cellular organisms;Archaea;Euryarchaeota;Halobacteria;Halobacteriales;Halobacteriaceae;Haloferax;	Archaea;Euryarchaeota;Halobacteria;Halobacteriales;Halobacteriaceae;Haloferax;	0.117647	0.0555556
root;cellular organisms;Bacteria;Aquificae <phylum>;Aquificae;Aquificales;Aquificaceae;Aquifex;	Bacteria;Aquificae <phylum>;Aquificae;Aquificales;Aquificaceae;Aquifex;	0.117647	0.111111
root;cellular organisms;Bacteria;Proteobacteria;Gammaproteobacteria;Oceanospirillales;Oceanospirillaceae;Marinomonas;	Bacteria;Proteobacteria;Gammaproteobacteria;Oceanospirillales;Oceanospirillaceae;Marinomonas;	0.117647	0
root;cellular organisms;Archaea;Euryarchaeota;Methanomicrobia;Methanosarcinales;Methanosarcinaceae;Methanococcoides;	Archaea;Euryarchaeota;Methanomicrobia;Methanosarcinales;Methanosarcinaceae;Methanococcoides;	0.117647	0.0555556
root;cellular organisms;Bacteria;Firmicutes;Bacilli;Bacillales;Listeriaceae;	Bacteria;Firmicutes;Bacilli;Bacillales;Listeriaceae;	0.117647	0.0555556
root;cellular organisms;Archaea;Euryarchaeota;Methanomicrobia;Methanomicrobiales;unclassified Methanomicrobiales;	Archaea;Euryarchaeota;Methanomicrobia;Methanomicrobiales;unclassified Methanomicrobiales;	0.117647	0.0555556
root;cellular organisms;Bacteria;Cyanobacteria;Oscillatoriophycideae;Oscillatoriales;Planktothrix;	Bacteria;Cyanobacteria;Oscillatoriophycideae;Oscillatoriales;Planktothrix;	0.117647	0.111111
root;cellular organisms;Bacteria;Actinobacteria <phylum>;Actinobacteria;Actinobacteridae;Actinomycetales;Jiangellineae;Jiangellaceae;Jiangella;	Bacteria;Actinobacteria <phylum>;Actinobacteria;Actinobacteridae;Actinomycetales;Jiangellineae;Jiangellaceae;Jiangella;	0.117647	0.388889
root;cellular organisms;Bacteria;Proteobacteria;Betaproteobacteria;Burkholderiales;Burkholderiaceae;Pandoraea;	Bacteria;Proteobacteria;Betaproteobacteria;Burkholderiales;Burkholderiaceae;Pandoraea;	0.117647	0.277778
root;cellular organisms;Bacteria;Chloroflexi;Thermomicrobia;Sphaerobacteridae;Sphaerobacterales;Sphaerobacterineae;Sphaerobacteraceae;Sphaerobacter;	Bacteria;Chloroflexi;Thermomicrobia;Sphaerobacteridae;Sphaerobacterales;Sphaerobacterineae;Sphaerobacteraceae;Sphaerobacter;	0.117647	0.0555556
root;cellular organisms;Bacteria;Actinobacteria <phylum>;Actinobacteria;Actinobacteridae;Actinomycetales;Pseudonocardineae;Pseudonocardiaceae;Actinokineospora;	Bacteria;Actinobacteria <phylum>;Actinobacteria;Actinobacteridae;Actinomycetales;Pseudonocardineae;Pseudonocardiaceae;Actinokineospora;	0.117647	0
root;cellular organisms;Bacteria;Proteobacteria;Gammaproteobacteria;Enterobacteriales;Enterobacteriaceae;Sodalis;	Bacteria;Proteobacteria;Gammaproteobacteria;Enterobacteriales;Enterobacteriaceae;Sodalis;	0.117647	0.166667
root;cellular organisms;Bacteria;Actinobacteria <phylum>;Actinobacteria;Actinobacteridae;Actinomycetales;Micromonosporineae;Micromonosporaceae;Verrucosispora;	Bacteria;Actinobacteria <phylum>;Actinobacteria;Actinobacteridae;Actinomycetales;Micromonosporineae;Micromonosporaceae;Verrucosispora;	0.117647	0
root;cellular organisms;Bacteria;Proteobacteria;Alphaproteobacteria;Rhodospirillales;Acetobacteraceae;Asaia;	Bacteria;Proteobacteria;Alphaproteobacteria;Rhodospirillales;Acetobacteraceae;Asaia;	0.117647	0.0555556
root;cellular organisms;Bacteria;Fusobacteria;Fusobacteriia;Fusobacteriales;Leptotrichiaceae;Streptobacillus;	Bacteria;Fusobacteria;Fusobacteriia;Fusobacteriales;Leptotrichiaceae;Streptobacillus;	0.117647	0.0555556
root;cellular organisms;Bacteria;Proteobacteria;Betaproteobacteria;Burkholderiales;Comamonadaceae;Hydrogenophaga;	Bacteria;Proteobacteria;Betaproteobacteria;Burkholderiales;Comamonadaceae;Hydrogenophaga;	0.117647	0
root;Viruses;dsDNA viruses, no RNA stage;Caudovirales;Podoviridae;Picovirinae;unclassified Picovirinae;	root;Viruses;dsDNA viruses, no RNA stage;Caudovirales;Podoviridae;Picovirinae;unclassified Picovirinae;	0.117647	0
root;cellular organisms;Bacteria;Proteobacteria;Gammaproteobacteria;Aeromonadales;Aeromonadaceae;Oceanimonas;	Bacteria;Proteobacteria;Gammaproteobacteria;Aeromonadales;Aeromonadaceae;Oceanimonas;	0.117647	0.0555556
root;cellular organisms;Bacteria;Deferribacteres <phylum>;Deferribacteres;Deferribacterales;Deferribacteraceae;Denitrovibrio;	Bacteria;Deferribacteres <phylum>;Deferribacteres;Deferribacterales;Deferribacteraceae;Denitrovibrio;	0.117647	0
root;cellular organisms;Bacteria;Cyanobacteria;Oscillatoriophycideae;Chroococcales;Halothece cluster;Halothece;	Bacteria;Cyanobacteria;Oscillatoriophycideae;Chroococcales;Halothece cluster;Halothece;	0.117647	0.0555556
root;cellular organisms;Eukaryota;Opisthokonta;Fungi;Dikarya;Ascomycota;saccharomyceta;Pezizomycotina;leotiomyceta;Eurotiomycetes;Eurotiomycetidae;Eurotiales;Aspergillaceae;Aspergillus;	Eukaryota;Opisthokonta;Fungi;Dikarya;Ascomycota;saccharomyceta;Pezizomycotina;leotiomyceta;Eurotiomycetes;Eurotiomycetidae;Eurotiales;Aspergillaceae;Aspergillus;	0.117647	0
root;cellular organisms;Bacteria;Proteobacteria;Gammaproteobacteria;Alteromonadales;Alteromonadaceae;Marinobacter;	Bacteria;Proteobacteria;Gammaproteobacteria;Alteromonadales;Alteromonadaceae;Marinobacter;	0.117647	0.388889
root;cellular organisms;Bacteria;Proteobacteria;Alphaproteobacteria;Sphingomonadales;Sphingomonadaceae;Sphingopyxis;	Bacteria;Proteobacteria;Alphaproteobacteria;Sphingomonadales;Sphingomonadaceae;Sphingopyxis;	0.117647	0
root;cellular organisms;Bacteria;Aquificae <phylum>;Aquificae;Aquificales;Aquificaceae;Hydrogenivirga;	Bacteria;Aquificae <phylum>;Aquificae;Aquificales;Aquificaceae;Hydrogenivirga;	0.117647	0.0555556
root;cellular organisms;Bacteria;Firmicutes;Clostridia;Thermoanaerobacterales;Thermodesulfobiaceae;Coprothermobacter;	Bacteria;Firmicutes;Clostridia;Thermoanaerobacterales;Thermodesulfobiaceae;Coprothermobacter;	0.117647	0.0555556
root;cellular organisms;Bacteria;Bacteroidetes/Chlorobi group;Bacteroidetes;Flavobacteriia;Flavobacteriales;Flavobacteriaceae;Tamlana;	Bacteria;Bacteroidetes/Chlorobi group;Bacteroidetes;Flavobacteriia;Flavobacteriales;Flavobacteriaceae;Tamlana;	0.117647	0.111111
root;Viruses;dsDNA viruses, no RNA stage;Caudovirales;Podoviridae;Autographivirinae;unclassified Autographivirinae;	root;Viruses;dsDNA viruses, no RNA stage;Caudovirales;Podoviridae;Autographivirinae;unclassified Autographivirinae;	0.117647	0.777778
root;cellular organisms;Bacteria;Bacteroidetes/Chlorobi group;Bacteroidetes;Cytophagia;Cytophagales;Cyclobacteriaceae;Cecembia;	Bacteria;Bacteroidetes/Chlorobi group;Bacteroidetes;Cytophagia;Cytophagales;Cyclobacteriaceae;Cecembia;	0.117647	0.0555556
root;cellular organisms;Bacteria;Proteobacteria;delta/epsilon subdivisions;Deltaproteobacteria;Desulfarculales;Desulfarculaceae;Desulfarculus;	Bacteria;Proteobacteria;delta/epsilon subdivisions;Deltaproteobacteria;Desulfarculales;Desulfarculaceae;Desulfarculus;	0.117647	0.166667
root;cellular organisms;Bacteria;Firmicutes;Clostridia;Thermoanaerobacterales;Thermoanaerobacteraceae;Desulfovirgula;	Bacteria;Firmicutes;Clostridia;Thermoanaerobacterales;Thermoanaerobacteraceae;Desulfovirgula;	0.117647	0.111111
root;cellular organisms;Bacteria;Firmicutes;Bacilli;Lactobacillales;Leuconostocaceae;Fructobacillus;	Bacteria;Firmicutes;Bacilli;Lactobacillales;Leuconostocaceae;Fructobacillus;	0.117647	0.0555556
root;cellular organisms;Bacteria;Fusobacteria;Fusobacteriia;Fusobacteriales;Fusobacteriaceae;Psychrilyobacter;	Bacteria;Fusobacteria;Fusobacteriia;Fusobacteriales;Fusobacteriaceae;Psychrilyobacter;	0.117647	0.277778
root;cellular organisms;Bacteria;Proteobacteria;Gammaproteobacteria;Orbales;Orbaceae;	Bacteria;Proteobacteria;Gammaproteobacteria;Orbales;Orbaceae;	0.117647	0
root;cellular organisms;Bacteria;Proteobacteria;Gammaproteobacteria;Chromatiales;Chromatiaceae;Thiorhodococcus;	Bacteria;Proteobacteria;Gammaproteobacteria;Chromatiales;Chromatiaceae;Thiorhodococcus;	0.117647	0.166667
root;Viruses;ssDNA viruses;Microviridae;Gokushovirinae;Chlamydiamicrovirus;	root;Viruses;ssDNA viruses;Microviridae;Gokushovirinae;Chlamydiamicrovirus;	0.117647	0
root;cellular organisms;Bacteria;Bacteroidetes/Chlorobi group;Bacteroidetes;Bacteroidetes Order II. Incertae sedis;Rhodothermaceae;Salinibacter;	Bacteria;Bacteroidetes/Chlorobi group;Bacteroidetes;Bacteroidetes Order II. Incertae sedis;Rhodothermaceae;Salinibacter;	0.117647	0.111111
root;cellular organisms;Bacteria;Proteobacteria;Alphaproteobacteria;Rhodobacterales;Rhodobacteraceae;Pseudovibrio;	Bacteria;Proteobacteria;Alphaproteobacteria;Rhodobacterales;Rhodobacteraceae;Pseudovibrio;	0.117647	0.0555556
root;cellular organisms;Eukaryota;Opisthokonta;Metazoa;Eumetazoa;Bilateria;Deuterostomia;Chordata;Craniata;Vertebrata;Gnathostomata;Teleostomi;Euteleostomi;Sarcopterygii;Dipnotetrapodomorpha;Tetrapoda;Amniota;Sauropsida;Sauria;Archelosauria;Archosauria;Dinosauria;Saurischia;Theropoda;Coelurosauria;Aves;Neognathae;	Eukaryota;Opisthokonta;Metazoa;Eumetazoa;Bilateria;Deuterostomia;Chordata;Craniata;Vertebrata;Gnathostomata;Teleostomi;Euteleostomi;Sarcopterygii;Dipnotetrapodomorpha;Tetrapoda;Amniota;Sauropsida;Sauria;Archelosauria;Archosauria;Dinosauria;Saurischia;Theropoda;Coelurosauria;Aves;Neognathae;	0.117647	0.0555556
root;cellular organisms;Bacteria;Actinobacteria <phylum>;Actinobacteria;Actinobacteridae;Actinomycetales;Pseudonocardineae;Pseudonocardiaceae;Kutzneria;	Bacteria;Actinobacteria <phylum>;Actinobacteria;Actinobacteridae;Actinomycetales;Pseudonocardineae;Pseudonocardiaceae;Kutzneria;	0.117647	0
root;cellular organisms;Bacteria;Proteobacteria;Gammaproteobacteria;Thiotrichales;Thiotrichaceae;Leucothrix;	Bacteria;Proteobacteria;Gammaproteobacteria;Thiotrichales;Thiotrichaceae;Leucothrix;	0.117647	0.111111
root;cellular organisms;Archaea;Euryarchaeota;Thermoplasmata;Methanomassiliicoccales;Methanomassiliicoccaceae;Candidatus Methanomethylophilus;	Archaea;Euryarchaeota;Thermoplasmata;Methanomassiliicoccales;Methanomassiliicoccaceae;Candidatus Methanomethylophilus;	0.117647	0
root;cellular organisms;Bacteria;Bacteroidetes/Chlorobi group;Bacteroidetes;Cytophagia;Cytophagales;Cyclobacteriaceae;Aquiflexum;	Bacteria;Bacteroidetes/Chlorobi group;Bacteroidetes;Cytophagia;Cytophagales;Cyclobacteriaceae;Aquiflexum;	0.117647	0
root;cellular organisms;Bacteria;Firmicutes;Clostridia;Thermoanaerobacterales;Thermoanaerobacteraceae;Fervidicola;	Bacteria;Firmicutes;Clostridia;Thermoanaerobacterales;Thermoanaerobacteraceae;Fervidicola;	0.117647	0
root;cellular organisms;Bacteria;Firmicutes;Bacilli;Bacillales;unclassified Bacillales;Geomicrobium;	Bacteria;Firmicutes;Bacilli;Bacillales;unclassified Bacillales;Geomicrobium;	0.117647	0.0555556
root;cellular organisms;Bacteria;Proteobacteria;Gammaproteobacteria;Enterobacteriales;Enterobacteriaceae;Kosakonia;	Bacteria;Proteobacteria;Gammaproteobacteria;Enterobacteriales;Enterobacteriaceae;Kosakonia;	0.117647	0
root;cellular organisms;Bacteria;Proteobacteria;Alphaproteobacteria;Rhodobacterales;Hyphomonadaceae;	Bacteria;Proteobacteria;Alphaproteobacteria;Rhodobacterales;Hyphomonadaceae;	0.117647	0
root;cellular organisms;Bacteria;Tenericutes;Mollicutes;Mycoplasmatales;Mycoplasmataceae;Ureaplasma;	Bacteria;Tenericutes;Mollicutes;Mycoplasmatales;Mycoplasmataceae;Ureaplasma;	0.117647	0.111111
root;cellular organisms;Bacteria;Proteobacteria;delta/epsilon subdivisions;Deltaproteobacteria;Myxococcales;Nannocystineae;Nannocystaceae;Plesiocystis;	Bacteria;Proteobacteria;delta/epsilon subdivisions;Deltaproteobacteria;Myxococcales;Nannocystineae;Nannocystaceae;Plesiocystis;	0.117647	0
root;cellular organisms;Bacteria;Fibrobacteres/Acidobacteria group;Acidobacteria;Holophagae;Holophagales;Holophagaceae;Holophaga;	Bacteria;Fibrobacteres/Acidobacteria group;Acidobacteria;Holophagae;Holophagales;Holophagaceae;Holophaga;	0.117647	0.0555556
root;cellular organisms;Eukaryota;Opisthokonta;Fungi;Fungi incertae sedis;Early diverging fungal lineages;Mucoromycotina;Mucorales;Mucorineae;Rhizopodaceae;Rhizopus;	Eukaryota;Opisthokonta;Fungi;Fungi incertae sedis;Early diverging fungal lineages;Mucoromycotina;Mucorales;Mucorineae;Rhizopodaceae;Rhizopus;	0.117647	0
root;cellular organisms;Bacteria;Chloroflexi;Ardenticatenia;Ardenticatenales;Ardenticatenaceae;Ardenticatena;	Bacteria;Chloroflexi;Ardenticatenia;Ardenticatenales;Ardenticatenaceae;Ardenticatena;	0.117647	0.166667
root;cellular organisms;Eukaryota;Opisthokonta;Fungi;Dikarya;Ascomycota;saccharomyceta;Saccharomycotina;Saccharomycetes;Saccharomycetales;Saccharomycetaceae;Saccharomyces;	Eukaryota;Opisthokonta;Fungi;Dikarya;Ascomycota;saccharomyceta;Saccharomycotina;Saccharomycetes;Saccharomycetales;Saccharomycetaceae;Saccharomyces;	0.117647	0.111111
root;cellular organisms;Eukaryota;Opisthokonta;Metazoa;Eumetazoa;Bilateria;Deuterostomia;Chordata;Craniata;Vertebrata;Gnathostomata;Teleostomi;Euteleostomi;Actinopterygii;Actinopteri;Neopterygii;Teleostei;Osteoglossocephalai;Clupeocephala;Euteleosteomorpha;Neoteleostei;Eurypterygia;Ctenosquamata;Acanthomorphata;Euacanthomorphacea;Percomorphaceae;Eupercaria;Eupercaria incertae sedis;Sciaenidae;Larimichthys;	Eukaryota;Opisthokonta;Metazoa;Eumetazoa;Bilateria;Deuterostomia;Chordata;Craniata;Vertebrata;Gnathostomata;Teleostomi;Euteleostomi;Actinopterygii;Actinopteri;Neopterygii;Teleostei;Osteoglossocephalai;Clupeocephala;Euteleosteomorpha;Neoteleostei;Eurypterygia;Ctenosquamata;Acanthomorphata;Euacanthomorphacea;Percomorphaceae;Eupercaria;Eupercaria incertae sedis;Sciaenidae;Larimichthys;	0.117647	0
root;cellular organisms;Bacteria;Firmicutes;Bacilli;Bacillales;Thermoactinomycetaceae;Desmospora;	Bacteria;Firmicutes;Bacilli;Bacillales;Thermoactinomycetaceae;Desmospora;	0.117647	0
root;cellular organisms;Bacteria;Proteobacteria;Betaproteobacteria;Burkholderiales;Comamonadaceae;Simplicispira;	Bacteria;Proteobacteria;Betaproteobacteria;Burkholderiales;Comamonadaceae;Simplicispira;	0.117647	0.0555556
root;cellular organisms;Archaea;Euryarchaeota;Methanomicrobia;Methanocellales;Methanocellaceae;Methanocella;	Archaea;Euryarchaeota;Methanomicrobia;Methanocellales;Methanocellaceae;Methanocella;	0.117647	0.111111
root;cellular organisms;Eukaryota;Viridiplantae;Streptophyta;Streptophytina;Embryophyta;Tracheophyta;Euphyllophyta;Spermatophyta;Magnoliophyta;Mesangiospermae;Liliopsida;Petrosaviidae;commelinids;Poales;Poaceae;BEP clade;Pooideae;Brachypodieae;Brachypodium;	Eukaryota;Viridiplantae;Streptophyta;Streptophytina;Embryophyta;Tracheophyta;Euphyllophyta;Spermatophyta;Magnoliophyta;Mesangiospermae;Liliopsida;Petrosaviidae;commelinids;Poales;Poaceae;BEP clade;Pooideae;Brachypodieae;Brachypodium;	0.117647	0
root;cellular organisms;Archaea;Euryarchaeota;Halobacteria;Halobacteriales;Halobacteriaceae;Halostagnicola;	Archaea;Euryarchaeota;Halobacteria;Halobacteriales;Halobacteriaceae;Halostagnicola;	0.117647	0.111111
root;cellular organisms;Bacteria;Proteobacteria;Gammaproteobacteria;Enterobacteriales;Enterobacteriaceae;Hafnia;	Bacteria;Proteobacteria;Gammaproteobacteria;Enterobacteriales;Enterobacteriaceae;Hafnia;	0.117647	0.5
root;cellular organisms;Bacteria;Proteobacteria;Alphaproteobacteria;Rhizobiales;Phyllobacteriaceae;Hoeflea;	Bacteria;Proteobacteria;Alphaproteobacteria;Rhizobiales;Phyllobacteriaceae;Hoeflea;	0.117647	0
root;cellular organisms;Eukaryota;Viridiplantae;Streptophyta;Klebsormidiophyceae;Klebsormidiales;Klebsormidiaceae;Klebsormidium;	Eukaryota;Viridiplantae;Streptophyta;Klebsormidiophyceae;Klebsormidiales;Klebsormidiaceae;Klebsormidium;	0.117647	0
root;cellular organisms;Bacteria;Cyanobacteria;Nostocales;Rivulariaceae;Calothrix;	Bacteria;Cyanobacteria;Nostocales;Rivulariaceae;Calothrix;	0.117647	0.111111
root;Viruses;dsDNA viruses, no RNA stage;Marseilleviridae;	root;Viruses;dsDNA viruses, no RNA stage;Marseilleviridae;	0.117647	0
root;cellular organisms;Bacteria;Proteobacteria;Zetaproteobacteria;Mariprofundales;Mariprofundaceae;Mariprofundus;	Bacteria;Proteobacteria;Zetaproteobacteria;Mariprofundales;Mariprofundaceae;Mariprofundus;	0.117647	0.0555556
root;cellular organisms;Bacteria;Proteobacteria;Betaproteobacteria;Nitrosomonadales;Nitrosomonadaceae;Nitrosospira;	Bacteria;Proteobacteria;Betaproteobacteria;Nitrosomonadales;Nitrosomonadaceae;Nitrosospira;	0.117647	0.166667
root;cellular organisms;Bacteria;Bacteroidetes/Chlorobi group;Bacteroidetes;Flavobacteriia;Flavobacteriales;Flavobacteriaceae;Imtechella;	Bacteria;Bacteroidetes/Chlorobi group;Bacteroidetes;Flavobacteriia;Flavobacteriales;Flavobacteriaceae;Imtechella;	0.117647	0.166667
root;cellular organisms;Bacteria;Bacteroidetes/Chlorobi group;Chlorobi;Chlorobia;Chlorobiales;Chlorobiaceae;Chloroherpeton;	Bacteria;Bacteroidetes/Chlorobi group;Chlorobi;Chlorobia;Chlorobiales;Chlorobiaceae;Chloroherpeton;	0.117647	0.111111
root;cellular organisms;Bacteria;Actinobacteria <phylum>;Actinobacteria;Actinobacteridae;Actinomycetales;Micrococcineae;Timonella;	Bacteria;Actinobacteria <phylum>;Actinobacteria;Actinobacteridae;Actinomycetales;Micrococcineae;Timonella;	0.117647	0.0555556
root;cellular organisms;Bacteria;Fibrobacteres/Acidobacteria group;Acidobacteria;Solibacteres;Solibacterales;Solibacteraceae;Candidatus Solibacter;	Bacteria;Fibrobacteres/Acidobacteria group;Acidobacteria;Solibacteres;Solibacterales;Solibacteraceae;Candidatus Solibacter;	0.117647	0.333333
root;cellular organisms;Bacteria;Actinobacteria <phylum>;Actinobacteria;Actinobacteridae;Actinomycetales;Micrococcineae;unclassified Micrococcineae;Tropheryma;	Bacteria;Actinobacteria <phylum>;Actinobacteria;Actinobacteridae;Actinomycetales;Micrococcineae;unclassified Micrococcineae;Tropheryma;	0.117647	0.0555556
root;cellular organisms;Bacteria;Cyanobacteria;Oscillatoriophycideae;Chroococcales;Cyanobium;	Bacteria;Cyanobacteria;Oscillatoriophycideae;Chroococcales;Cyanobium;	0.117647	0.166667
root;Viruses;dsDNA viruses, no RNA stage;unclassified dsDNA viruses;	root;Viruses;dsDNA viruses, no RNA stage;unclassified dsDNA viruses;	0.117647	0
root;cellular organisms;Bacteria;Spirochaetes;Spirochaetia;Spirochaetales;Spirochaetaceae;Salinispira;	Bacteria;Spirochaetes;Spirochaetia;Spirochaetales;Spirochaetaceae;Salinispira;	0.117647	0.111111
root;cellular organisms;Bacteria;Proteobacteria;Gammaproteobacteria;Chromatiales;Chromatiaceae;Thiohalocapsa;	Bacteria;Proteobacteria;Gammaproteobacteria;Chromatiales;Chromatiaceae;Thiohalocapsa;	0.117647	0.222222
root;cellular organisms;Eukaryota;Amoebozoa;Mycetozoa;Dictyosteliida;Polysphondylium;	Eukaryota;Amoebozoa;Mycetozoa;Dictyosteliida;Polysphondylium;	0.117647	0.0555556
root;cellular organisms;Eukaryota;Opisthokonta;Metazoa;Eumetazoa;Bilateria;Deuterostomia;Chordata;Craniata;Vertebrata;Gnathostomata;Teleostomi;Euteleostomi;Sarcopterygii;Coelacanthimorpha;Coelacanthiformes;Coelacanthidae;Latimeria;	Eukaryota;Opisthokonta;Metazoa;Eumetazoa;Bilateria;Deuterostomia;Chordata;Craniata;Vertebrata;Gnathostomata;Teleostomi;Euteleostomi;Sarcopterygii;Coelacanthimorpha;Coelacanthiformes;Coelacanthidae;Latimeria;	0.117647	0.0555556
root;other sequences;	root;other sequences;	0.117647	0.333333
root;cellular organisms;Bacteria;Firmicutes;Clostridia;Clostridiales;Peptococcaceae;Desulfurispora;	Bacteria;Firmicutes;Clostridia;Clostridiales;Peptococcaceae;Desulfurispora;	0.117647	0.111111
root;cellular organisms;Bacteria;Proteobacteria;delta/epsilon subdivisions;Deltaproteobacteria;Desulfobacterales;Desulfobacteraceae;Desulfobacterium;	Bacteria;Proteobacteria;delta/epsilon subdivisions;Deltaproteobacteria;Desulfobacterales;Desulfobacteraceae;Desulfobacterium;	0.117647	0.222222
root;cellular organisms;Bacteria;Bacteroidetes/Chlorobi group;Bacteroidetes;Flavobacteriia;Flavobacteriales;Flavobacteriaceae;Winogradskyella;	Bacteria;Bacteroidetes/Chlorobi group;Bacteroidetes;Flavobacteriia;Flavobacteriales;Flavobacteriaceae;Winogradskyella;	0.117647	0.111111
root;cellular organisms;Bacteria;Firmicutes;Bacilli;Bacillales;Bacillaceae;Salinibacillus;	Bacteria;Firmicutes;Bacilli;Bacillales;Bacillaceae;Salinibacillus;	0.117647	0
root;cellular organisms;Bacteria;Proteobacteria;delta/epsilon subdivisions;Deltaproteobacteria;Desulfovibrionales;Desulfomicrobiaceae;Desulfomicrobium;	Bacteria;Proteobacteria;delta/epsilon subdivisions;Deltaproteobacteria;Desulfovibrionales;Desulfomicrobiaceae;Desulfomicrobium;	0.117647	0.166667
root;cellular organisms;Bacteria;Actinobacteria <phylum>;Actinobacteria;Actinobacteridae;Actinomycetales;Micromonosporineae;Micromonosporaceae;Actinocatenispora;	Bacteria;Actinobacteria <phylum>;Actinobacteria;Actinobacteridae;Actinomycetales;Micromonosporineae;Micromonosporaceae;Actinocatenispora;	0.117647	0.0555556
root;cellular organisms;Bacteria;Actinobacteria <phylum>;Actinobacteria;Actinobacteridae;Actinomycetales;Streptomycineae;Streptomycetaceae;	Bacteria;Actinobacteria <phylum>;Actinobacteria;Actinobacteridae;Actinomycetales;Streptomycineae;Streptomycetaceae;	0.117647	0
root;cellular organisms;Bacteria;Firmicutes;Clostridia;Clostridiales;unclassified Clostridiales;Anaerocellum group;Thermoanaerobacter cellulolyticus;	Bacteria;Firmicutes;Clostridia;Clostridiales;unclassified Clostridiales;Anaerocellum group;Thermoanaerobacter cellulolyticus;	0.117647	0.166667
root;cellular organisms;Bacteria;Planctomycetes;Planctomycetia;Planctomycetales;Planctomycetaceae;Singulisphaera;	Bacteria;Planctomycetes;Planctomycetia;Planctomycetales;Planctomycetaceae;Singulisphaera;	0.117647	0.111111
root;cellular organisms;Bacteria;Proteobacteria;Betaproteobacteria;Burkholderiales;Oxalobacteraceae;unclassified Oxalobacteraceae;	Bacteria;Proteobacteria;Betaproteobacteria;Burkholderiales;Oxalobacteraceae;unclassified Oxalobacteraceae;	0.117647	0
root;cellular organisms;Bacteria;Actinobacteria <phylum>;Actinobacteria;Actinobacteridae;Actinomycetales;Propionibacterineae;Nocardioidaceae;Aeromicrobium;	Bacteria;Actinobacteria <phylum>;Actinobacteria;Actinobacteridae;Actinomycetales;Propionibacterineae;Nocardioidaceae;Aeromicrobium;	0.117647	0
root;cellular organisms;Bacteria;Proteobacteria;Gammaproteobacteria;Chromatiales;Chromatiaceae;Nitrosococcus;	Bacteria;Proteobacteria;Gammaproteobacteria;Chromatiales;Chromatiaceae;Nitrosococcus;	0.117647	0.0555556
root;cellular organisms;Bacteria;Cyanobacteria;Gloeobacteria;Gloeobacterales;Gloeobacter;	Bacteria;Cyanobacteria;Gloeobacteria;Gloeobacterales;Gloeobacter;	0.117647	0.0555556
root;cellular organisms;Bacteria;Proteobacteria;Gammaproteobacteria;Xanthomonadales;Xanthomonadaceae;Dyella;	Bacteria;Proteobacteria;Gammaproteobacteria;Xanthomonadales;Xanthomonadaceae;Dyella;	0.117647	0
root;cellular organisms;Bacteria;Proteobacteria;Gammaproteobacteria;Alteromonadales;Idiomarinaceae;Idiomarina;	Bacteria;Proteobacteria;Gammaproteobacteria;Alteromonadales;Idiomarinaceae;Idiomarina;	0.117647	0.222222
root;cellular organisms;Bacteria;Bacteroidetes/Chlorobi group;Bacteroidetes;Flavobacteriia;Flavobacteriales;Flavobacteriaceae;Mesonia;	Bacteria;Bacteroidetes/Chlorobi group;Bacteroidetes;Flavobacteriia;Flavobacteriales;Flavobacteriaceae;Mesonia;	0.117647	0.0555556
root;Viruses;dsDNA viruses, no RNA stage;Caudovirales;Myoviridae;Viunalikevirus;	root;Viruses;dsDNA viruses, no RNA stage;Caudovirales;Myoviridae;Viunalikevirus;	0.117647	0.111111
root;cellular organisms;Bacteria;Proteobacteria;Gammaproteobacteria;Chromatiales;Chromatiaceae;Allochromatium;	Bacteria;Proteobacteria;Gammaproteobacteria;Chromatiales;Chromatiaceae;Allochromatium;	0.117647	0.166667
root;cellular organisms;Bacteria;Bacteroidetes/Chlorobi group;Bacteroidetes;Sphingobacteriia;Sphingobacteriales;Sphingobacteriaceae;Olivibacter;	Bacteria;Bacteroidetes/Chlorobi group;Bacteroidetes;Sphingobacteriia;Sphingobacteriales;Sphingobacteriaceae;Olivibacter;	0.117647	0.166667
root;cellular organisms;Eukaryota;Viridiplantae;Streptophyta;Streptophytina;Embryophyta;Tracheophyta;Euphyllophyta;Spermatophyta;Magnoliophyta;Mesangiospermae;eudicotyledons;Gunneridae;Pentapetalae;rosids;malvids;Malvales;Malvaceae;Grewioideae;Apeibeae;Corchorus;	Eukaryota;Viridiplantae;Streptophyta;Streptophytina;Embryophyta;Tracheophyta;Euphyllophyta;Spermatophyta;Magnoliophyta;Mesangiospermae;eudicotyledons;Gunneridae;Pentapetalae;rosids;malvids;Malvales;Malvaceae;Grewioideae;Apeibeae;Corchorus;	0.117647	0
root;cellular organisms;Archaea;Thaumarchaeota;unclassified Thaumarchaeota;Marine Group I;	Archaea;Thaumarchaeota;unclassified Thaumarchaeota;Marine Group I;	0.117647	0.166667
root;cellular organisms;Eukaryota;Opisthokonta;Metazoa;Eumetazoa;Bilateria;Protostomia;Ecdysozoa;Panarthropoda;Arthropoda;Mandibulata;Pancrustacea;Hexapoda;Insecta;Dicondylia;Pterygota;Neoptera;Paraneoptera;Hemiptera;Euhemiptera;Neohemiptera;Prosorrhyncha;Heteroptera;Euheteroptera;Neoheteroptera;Panheteroptera;Cimicomorpha;Cimicoidea;Cimicidae;Cimex;	Eukaryota;Opisthokonta;Metazoa;Eumetazoa;Bilateria;Protostomia;Ecdysozoa;Panarthropoda;Arthropoda;Mandibulata;Pancrustacea;Hexapoda;Insecta;Dicondylia;Pterygota;Neoptera;Paraneoptera;Hemiptera;Euhemiptera;Neohemiptera;Prosorrhyncha;Heteroptera;Euheteroptera;Neoheteroptera;Panheteroptera;Cimicomorpha;Cimicoidea;Cimicidae;Cimex;	0.117647	0.166667
root;cellular organisms;Bacteria;Tenericutes;Mollicutes;Entomoplasmatales;Spiroplasmataceae;Spiroplasma;	Bacteria;Tenericutes;Mollicutes;Entomoplasmatales;Spiroplasmataceae;Spiroplasma;	0.117647	0.166667
root;cellular organisms;Bacteria;Bacteroidetes/Chlorobi group;Bacteroidetes;Sphingobacteriia;Sphingobacteriales;Chitinophagaceae;Niastella;	Bacteria;Bacteroidetes/Chlorobi group;Bacteroidetes;Sphingobacteriia;Sphingobacteriales;Chitinophagaceae;Niastella;	0.117647	0.111111
root;cellular organisms;Bacteria;Proteobacteria;delta/epsilon subdivisions;Epsilonproteobacteria;Campylobacterales;Campylobacteraceae;Sulfurospirillum;	Bacteria;Proteobacteria;delta/epsilon subdivisions;Epsilonproteobacteria;Campylobacterales;Campylobacteraceae;Sulfurospirillum;	0.117647	0.111111
root;cellular organisms;Bacteria;Proteobacteria;Gammaproteobacteria;Alteromonadales;Alteromonadaceae;Salinimonas;	Bacteria;Proteobacteria;Gammaproteobacteria;Alteromonadales;Alteromonadaceae;Salinimonas;	0.117647	0
root;cellular organisms;Eukaryota;Alveolata;Apicomplexa;Conoidasida;Coccidia;Eucoccidiorida;Eimeriorina;Eimeriidae;Eimeria;	Eukaryota;Alveolata;Apicomplexa;Conoidasida;Coccidia;Eucoccidiorida;Eimeriorina;Eimeriidae;Eimeria;	0.117647	0.111111
root;cellular organisms;Bacteria;Planctomycetes;Planctomycetia;Planctomycetales;Planctomycetaceae;Zavarzinella;	Bacteria;Planctomycetes;Planctomycetia;Planctomycetales;Planctomycetaceae;Zavarzinella;	0.117647	0.166667
root;cellular organisms;Bacteria;Deferribacteres <phylum>;Deferribacteres;Deferribacterales;Deferribacteraceae;Deferribacter;	Bacteria;Deferribacteres <phylum>;Deferribacteres;Deferribacterales;Deferribacteraceae;Deferribacter;	0.117647	0.111111
root;cellular organisms;Bacteria;Proteobacteria;Betaproteobacteria;Rhodocyclales;Rhodocyclaceae;Thauera;	Bacteria;Proteobacteria;Betaproteobacteria;Rhodocyclales;Rhodocyclaceae;Thauera;	0.117647	0.277778
root;cellular organisms;Bacteria;Chloroflexi;Anaerolineae;Anaerolineales;Anaerolineaceae;Levilinea;	Bacteria;Chloroflexi;Anaerolineae;Anaerolineales;Anaerolineaceae;Levilinea;	0.117647	0.166667
root;cellular organisms;Bacteria;Cyanobacteria;Oscillatoriophycideae;Chroococcales;Thermosynechococcus;	Bacteria;Cyanobacteria;Oscillatoriophycideae;Chroococcales;Thermosynechococcus;	0.117647	0
root;cellular organisms;Bacteria;Proteobacteria;delta/epsilon subdivisions;Deltaproteobacteria;Desulfobacterales;Desulfobacteraceae;Desulfotignum;	Bacteria;Proteobacteria;delta/epsilon subdivisions;Deltaproteobacteria;Desulfobacterales;Desulfobacteraceae;Desulfotignum;	0.117647	0.166667
root;cellular organisms;Bacteria;Cyanobacteria;Nostocales;Nostocaceae;Aphanizomenon;	Bacteria;Cyanobacteria;Nostocales;Nostocaceae;Aphanizomenon;	0.117647	0.111111
root;cellular organisms;Bacteria;Firmicutes;Bacilli;Bacillales;Bacillaceae;unclassified Bacillaceae;	Bacteria;Firmicutes;Bacilli;Bacillales;Bacillaceae;unclassified Bacillaceae;	0.117647	0
root;cellular organisms;Eukaryota;Haptophyceae;Isochrysidales;Noelaerhabdaceae;Emiliania;	Eukaryota;Haptophyceae;Isochrysidales;Noelaerhabdaceae;Emiliania;	0.117647	0.222222
root;cellular organisms;Bacteria;Firmicutes;Bacilli;Lactobacillales;Enterococcaceae;Bavariicoccus;	Bacteria;Firmicutes;Bacilli;Lactobacillales;Enterococcaceae;Bavariicoccus;	0.117647	0
root;cellular organisms;Bacteria;Proteobacteria;Alphaproteobacteria;Rhodospirillales;Rhodospirillaceae;Thalassospira;	Bacteria;Proteobacteria;Alphaproteobacteria;Rhodospirillales;Rhodospirillaceae;Thalassospira;	0.117647	0.111111
root;cellular organisms;Bacteria;Proteobacteria;Alphaproteobacteria;Rhizobiales;Methylocystaceae;Pleomorphomonas;	Bacteria;Proteobacteria;Alphaproteobacteria;Rhizobiales;Methylocystaceae;Pleomorphomonas;	0.117647	0.111111
root;cellular organisms;Eukaryota;Opisthokonta;Metazoa;Eumetazoa;Cnidaria;Anthozoa;Hexacorallia;Actiniaria;Edwardsiidae;Nematostella;	Eukaryota;Opisthokonta;Metazoa;Eumetazoa;Cnidaria;Anthozoa;Hexacorallia;Actiniaria;Edwardsiidae;Nematostella;	0.117647	0.111111
root;cellular organisms;Bacteria;Proteobacteria;Alphaproteobacteria;Rhodobacterales;Rhodobacteraceae;	Bacteria;Proteobacteria;Alphaproteobacteria;Rhodobacterales;Rhodobacteraceae;	0.117647	0.0555556
root;cellular organisms;Archaea;environmental samples <Archaea>;	Archaea;environmental samples <Archaea>;	0.117647	0.111111
root;cellular organisms;Bacteria;Cyanobacteria;Oscillatoriophycideae;Oscillatoriales;Oscillatoria;	Bacteria;Cyanobacteria;Oscillatoriophycideae;Oscillatoriales;Oscillatoria;	0.117647	0.0555556
root;cellular organisms;Bacteria;Proteobacteria;Alphaproteobacteria;Sphingomonadales;Erythrobacteraceae;Erythrobacter;	Bacteria;Proteobacteria;Alphaproteobacteria;Sphingomonadales;Erythrobacteraceae;Erythrobacter;	0.117647	0.111111
root;cellular organisms;Eukaryota;Euglenozoa;Kinetoplastida;Trypanosomatidae;Trypanosoma;	Eukaryota;Euglenozoa;Kinetoplastida;Trypanosomatidae;Trypanosoma;	0.117647	0
root;cellular organisms;Bacteria;Cyanobacteria;Pleurocapsales;Xenococcus;	Bacteria;Cyanobacteria;Pleurocapsales;Xenococcus;	0.117647	0.111111
root;cellular organisms;Bacteria;Proteobacteria;delta/epsilon subdivisions;Deltaproteobacteria;Desulfovibrionales;Desulfohalobiaceae;Desulfohalobium;	Bacteria;Proteobacteria;delta/epsilon subdivisions;Deltaproteobacteria;Desulfovibrionales;Desulfohalobiaceae;Desulfohalobium;	0.117647	0.111111
root;cellular organisms;Bacteria;Proteobacteria;Alphaproteobacteria;Rhizobiales;Rhizobiaceae;Rhizobium/Agrobacterium group;Agrobacterium;	Bacteria;Proteobacteria;Alphaproteobacteria;Rhizobiales;Rhizobiaceae;Rhizobium/Agrobacterium group;Agrobacterium;	0.117647	0.0555556
root;cellular organisms;Bacteria;Proteobacteria;delta/epsilon subdivisions;Deltaproteobacteria;Desulfobacterales;Desulfobacteraceae;Desulfococcus;	Bacteria;Proteobacteria;delta/epsilon subdivisions;Deltaproteobacteria;Desulfobacterales;Desulfobacteraceae;Desulfococcus;	0.117647	0.166667
root;cellular organisms;Bacteria;Actinobacteria <phylum>;Actinobacteria;Actinobacteridae;Actinomycetales;Micrococcineae;Dermabacteraceae;Brachybacterium;	Bacteria;Actinobacteria <phylum>;Actinobacteria;Actinobacteridae;Actinomycetales;Micrococcineae;Dermabacteraceae;Brachybacterium;	0.117647	0.111111
root;cellular organisms;Bacteria;Proteobacteria;Alphaproteobacteria;Rhodospirillales;Rhodospirillaceae;Oceanibaculum;	Bacteria;Proteobacteria;Alphaproteobacteria;Rhodospirillales;Rhodospirillaceae;Oceanibaculum;	0.117647	0.0555556
root;cellular organisms;Bacteria;Proteobacteria;delta/epsilon subdivisions;Deltaproteobacteria;Desulfobacterales;Desulfobulbaceae;Desulfotalea;	Bacteria;Proteobacteria;delta/epsilon subdivisions;Deltaproteobacteria;Desulfobacterales;Desulfobulbaceae;Desulfotalea;	0.117647	0
root;cellular organisms;Bacteria;Cyanobacteria;Oscillatoriophycideae;Chroococcales;Cyanothece;	Bacteria;Cyanobacteria;Oscillatoriophycideae;Chroococcales;Cyanothece;	0.117647	0.111111
root;cellular organisms;Bacteria;Proteobacteria;delta/epsilon subdivisions;Deltaproteobacteria;Desulfobacterales;Desulfobacteraceae;Desulfatirhabdium;	Bacteria;Proteobacteria;delta/epsilon subdivisions;Deltaproteobacteria;Desulfobacterales;Desulfobacteraceae;Desulfatirhabdium;	0.117647	0.333333
root;cellular organisms;Eukaryota;Opisthokonta;Metazoa;Eumetazoa;Bilateria;Deuterostomia;Chordata;Craniata;Vertebrata;Gnathostomata;Teleostomi;Euteleostomi;Sarcopterygii;Dipnotetrapodomorpha;Tetrapoda;Amniota;Mammalia;Theria;Metatheria;Didelphimorphia;Didelphidae;Didelphinae;Monodelphis;	Eukaryota;Opisthokonta;Metazoa;Eumetazoa;Bilateria;Deuterostomia;Chordata;Craniata;Vertebrata;Gnathostomata;Teleostomi;Euteleostomi;Sarcopterygii;Dipnotetrapodomorpha;Tetrapoda;Amniota;Mammalia;Theria;Metatheria;Didelphimorphia;Didelphidae;Didelphinae;Monodelphis;	0.117647	0.0555556
root;cellular organisms;Bacteria;Bacteroidetes/Chlorobi group;Bacteroidetes;Flavobacteriia;Flavobacteriales;Flavobacteriaceae;Flaviramulus;	Bacteria;Bacteroidetes/Chlorobi group;Bacteroidetes;Flavobacteriia;Flavobacteriales;Flavobacteriaceae;Flaviramulus;	0.117647	0.222222
root;cellular organisms;Bacteria;Proteobacteria;Betaproteobacteria;Neisseriales;Chromobacteriaceae;Chitinilyticum;	Bacteria;Proteobacteria;Betaproteobacteria;Neisseriales;Chromobacteriaceae;Chitinilyticum;	0.117647	0.166667
root;cellular organisms;Bacteria;Firmicutes;Clostridia;Clostridiales;Clostridiales incertae sedis;Clostridiales Family XIII. Incertae Sedis;	Bacteria;Firmicutes;Clostridia;Clostridiales;Clostridiales incertae sedis;Clostridiales Family XIII. Incertae Sedis;	0.117647	0
root;cellular organisms;Bacteria;Proteobacteria;delta/epsilon subdivisions;Deltaproteobacteria;Syntrophobacterales;Syntrophobacteraceae;Syntrophobacter;	Bacteria;Proteobacteria;delta/epsilon subdivisions;Deltaproteobacteria;Syntrophobacterales;Syntrophobacteraceae;Syntrophobacter;	0.117647	0.277778
root;cellular organisms;Archaea;Euryarchaeota;Methanomicrobia;Methanosarcinales;Candidatus Methanoperedenaceae;Candidatus Methanoperedens;	Archaea;Euryarchaeota;Methanomicrobia;Methanosarcinales;Candidatus Methanoperedenaceae;Candidatus Methanoperedens;	0.117647	0.0555556
root;cellular organisms;Bacteria;Actinobacteria <phylum>;Actinobacteria;Actinobacteridae;Actinomycetales;Propionibacterineae;Propionibacteriaceae;Microlunatus;	Bacteria;Actinobacteria <phylum>;Actinobacteria;Actinobacteridae;Actinomycetales;Propionibacterineae;Propionibacteriaceae;Microlunatus;	0.117647	0
root;cellular organisms;Bacteria;unclassified Bacteria;Acetothermia;Candidatus Acetothermum;	Bacteria;unclassified Bacteria;Acetothermia;Candidatus Acetothermum;	0.117647	0.0555556
root;cellular organisms;Eukaryota;Opisthokonta;Metazoa;Eumetazoa;Bilateria;Deuterostomia;Chordata;Craniata;Vertebrata;Gnathostomata;Teleostomi;Euteleostomi;Actinopterygii;Actinopteri;Neopterygii;Teleostei;Osteoglossocephalai;Clupeocephala;Euteleosteomorpha;Neoteleostei;Eurypterygia;Ctenosquamata;Acanthomorphata;Euacanthomorphacea;Percomorphaceae;Ovalentaria;Ovalentaria incertae sedis;Pomacentridae;Stegastes;	Eukaryota;Opisthokonta;Metazoa;Eumetazoa;Bilateria;Deuterostomia;Chordata;Craniata;Vertebrata;Gnathostomata;Teleostomi;Euteleostomi;Actinopterygii;Actinopteri;Neopterygii;Teleostei;Osteoglossocephalai;Clupeocephala;Euteleosteomorpha;Neoteleostei;Eurypterygia;Ctenosquamata;Acanthomorphata;Euacanthomorphacea;Percomorphaceae;Ovalentaria;Ovalentaria incertae sedis;Pomacentridae;Stegastes;	0.117647	0
root;cellular organisms;Bacteria;Cyanobacteria;Oscillatoriophycideae;Oscillatoriales;Microcoleus;	Bacteria;Cyanobacteria;Oscillatoriophycideae;Oscillatoriales;Microcoleus;	0.117647	0.111111
root;cellular organisms;Bacteria;Firmicutes;Bacilli;Lactobacillales;Leuconostocaceae;Oenococcus;	Bacteria;Firmicutes;Bacilli;Lactobacillales;Leuconostocaceae;Oenococcus;	0.117647	0
root;cellular organisms;Bacteria;Proteobacteria;Alphaproteobacteria;Rhodospirillales;Acetobacteraceae;Komagataeibacter;	Bacteria;Proteobacteria;Alphaproteobacteria;Rhodospirillales;Acetobacteraceae;Komagataeibacter;	0.117647	0.111111
root;cellular organisms;Eukaryota;Heterolobosea;Schizopyrenida;Vahlkampfiidae;Naegleria;	Eukaryota;Heterolobosea;Schizopyrenida;Vahlkampfiidae;Naegleria;	0.117647	0.111111
root;cellular organisms;Bacteria;Bacteroidetes/Chlorobi group;Bacteroidetes;Cytophagia;Cytophagales;Cytophagaceae;Sporocytophaga;	Bacteria;Bacteroidetes/Chlorobi group;Bacteroidetes;Cytophagia;Cytophagales;Cytophagaceae;Sporocytophaga;	0.117647	0.166667
root;cellular organisms;Bacteria;Proteobacteria;Gammaproteobacteria;Enterobacteriales;Enterobacteriaceae;Tatumella;	Bacteria;Proteobacteria;Gammaproteobacteria;Enterobacteriales;Enterobacteriaceae;Tatumella;	0.117647	0.0555556
root;cellular organisms;Bacteria;Actinobacteria <phylum>;Actinobacteria;Actinobacteridae;Actinomycetales;Micromonosporineae;Micromonosporaceae;Salinispora;	Bacteria;Actinobacteria <phylum>;Actinobacteria;Actinobacteridae;Actinomycetales;Micromonosporineae;Micromonosporaceae;Salinispora;	0.117647	0.0555556
root;cellular organisms;Bacteria;Proteobacteria;Betaproteobacteria;Burkholderiales;Comamonadaceae;Acidovorax;	Bacteria;Proteobacteria;Betaproteobacteria;Burkholderiales;Comamonadaceae;Acidovorax;	0.117647	0.611111
root;cellular organisms;Bacteria;Proteobacteria;Alphaproteobacteria;Rhodobacterales;Rhodobacteraceae;Ruegeria;	Bacteria;Proteobacteria;Alphaproteobacteria;Rhodobacterales;Rhodobacteraceae;Ruegeria;	0.117647	0.111111
root;cellular organisms;Bacteria;Firmicutes;Bacilli;Bacillales;Planococcaceae;Paenisporosarcina;	Bacteria;Firmicutes;Bacilli;Bacillales;Planococcaceae;Paenisporosarcina;	0.117647	0.0555556
root;cellular organisms;Archaea;Euryarchaeota;Methanomicrobia;Methanomicrobiales;Methanomicrobiaceae;Methanoculleus;	Archaea;Euryarchaeota;Methanomicrobia;Methanomicrobiales;Methanomicrobiaceae;Methanoculleus;	0.117647	0.0555556
root;cellular organisms;Bacteria;Bacteroidetes/Chlorobi group;Bacteroidetes;Flavobacteriia;Flavobacteriales;Flavobacteriaceae;Muricauda;	Bacteria;Bacteroidetes/Chlorobi group;Bacteroidetes;Flavobacteriia;Flavobacteriales;Flavobacteriaceae;Muricauda;	0.117647	0.166667
root;cellular organisms;Bacteria;Actinobacteria <phylum>;Actinobacteria;Actinobacteridae;Actinomycetales;Propionibacterineae;Nocardioidaceae;Actinopolymorpha;	Bacteria;Actinobacteria <phylum>;Actinobacteria;Actinobacteridae;Actinomycetales;Propionibacterineae;Nocardioidaceae;Actinopolymorpha;	0.0588235	0
root;cellular organisms;Bacteria;Proteobacteria;delta/epsilon subdivisions;Deltaproteobacteria;Syntrophobacterales;Syntrophorhabdaceae;Syntrophorhabdus;	Bacteria;Proteobacteria;delta/epsilon subdivisions;Deltaproteobacteria;Syntrophobacterales;Syntrophorhabdaceae;Syntrophorhabdus;	0.0588235	0.222222
root;cellular organisms;Bacteria;unclassified Bacteria;candidate division NC10;Candidatus Methylomirabilis;	Bacteria;unclassified Bacteria;candidate division NC10;Candidatus Methylomirabilis;	0.0588235	0.0555556
root;cellular organisms;Bacteria;Firmicutes;Bacilli;Bacillales;Thermoactinomycetaceae;Shimazuella;	Bacteria;Firmicutes;Bacilli;Bacillales;Thermoactinomycetaceae;Shimazuella;	0.0588235	0.0555556
root;cellular organisms;Bacteria;Proteobacteria;Gammaproteobacteria;Methylococcales;Methylococcaceae;Methylococcus;	Bacteria;Proteobacteria;Gammaproteobacteria;Methylococcales;Methylococcaceae;Methylococcus;	0.0588235	0.0555556
root;cellular organisms;Eukaryota;Alveolata;Apicomplexa;Conoidasida;Coccidia;Eucoccidiorida;Eimeriorina;Sarcocystidae;Toxoplasma;	Eukaryota;Alveolata;Apicomplexa;Conoidasida;Coccidia;Eucoccidiorida;Eimeriorina;Sarcocystidae;Toxoplasma;	0.0588235	0
root;cellular organisms;Eukaryota;Haptophyceae;	Eukaryota;Haptophyceae;	0.0588235	0
root;cellular organisms;Bacteria;Bacteroidetes/Chlorobi group;Bacteroidetes;Flavobacteriia;Flavobacteriales;Flavobacteriaceae;Gelidibacter;	Bacteria;Bacteroidetes/Chlorobi group;Bacteroidetes;Flavobacteriia;Flavobacteriales;Flavobacteriaceae;Gelidibacter;	0.0588235	0.0555556
root;cellular organisms;Bacteria;Actinobacteria <phylum>;Actinobacteria;Rubrobacteridae;Solirubrobacterales;	Bacteria;Actinobacteria <phylum>;Actinobacteria;Rubrobacteridae;Solirubrobacterales;	0.0588235	0
root;cellular organisms;Bacteria;Actinobacteria <phylum>;Actinobacteria;Actinobacteridae;Actinomycetales;Micrococcineae;Ruaniaceae;Ruania;	Bacteria;Actinobacteria <phylum>;Actinobacteria;Actinobacteridae;Actinomycetales;Micrococcineae;Ruaniaceae;Ruania;	0.0588235	0
root;cellular organisms;Bacteria;Actinobacteria <phylum>;Actinobacteria;Actinobacteridae;Actinomycetales;Kineosporiineae;Kineosporiaceae;Kineococcus;	Bacteria;Actinobacteria <phylum>;Actinobacteria;Actinobacteridae;Actinomycetales;Kineosporiineae;Kineosporiaceae;Kineococcus;	0.0588235	0.0555556
root;cellular organisms;Bacteria;Proteobacteria;Alphaproteobacteria;Rhodobacterales;Rhodobacteraceae;Thioclava;	Bacteria;Proteobacteria;Alphaproteobacteria;Rhodobacterales;Rhodobacteraceae;Thioclava;	0.0588235	0.0555556
root;cellular organisms;Bacteria;Elusimicrobia;environmental samples <candidate division Termite group 1>;	Bacteria;Elusimicrobia;environmental samples <candidate division Termite group 1>;	0.0588235	0.111111
root;cellular organisms;Eukaryota;Opisthokonta;Choanoflagellida;Salpingoecidae;Salpingoeca;	Eukaryota;Opisthokonta;Choanoflagellida;Salpingoecidae;Salpingoeca;	0.0588235	0
root;cellular organisms;Eukaryota;Opisthokonta;Metazoa;Eumetazoa;Bilateria;Deuterostomia;Chordata;Craniata;Vertebrata;Gnathostomata;Teleostomi;Euteleostomi;Actinopterygii;Actinopteri;Neopterygii;Teleostei;Osteoglossocephalai;Clupeocephala;Euteleosteomorpha;Neoteleostei;Eurypterygia;Ctenosquamata;Acanthomorphata;Euacanthomorphacea;Percomorphaceae;Ovalentaria;Atherinomorphae;Cyprinodontiformes;Cyprinodontoidei;Fundulidae;Fundulus;	Eukaryota;Opisthokonta;Metazoa;Eumetazoa;Bilateria;Deuterostomia;Chordata;Craniata;Vertebrata;Gnathostomata;Teleostomi;Euteleostomi;Actinopterygii;Actinopteri;Neopterygii;Teleostei;Osteoglossocephalai;Clupeocephala;Euteleosteomorpha;Neoteleostei;Eurypterygia;Ctenosquamata;Acanthomorphata;Euacanthomorphacea;Percomorphaceae;Ovalentaria;Atherinomorphae;Cyprinodontiformes;Cyprinodontoidei;Fundulidae;Fundulus;	0.0588235	0
root;cellular organisms;Bacteria;Proteobacteria;Betaproteobacteria;Burkholderiales;Alcaligenaceae;Alcaligenes;	Bacteria;Proteobacteria;Betaproteobacteria;Burkholderiales;Alcaligenaceae;Alcaligenes;	0.0588235	0.166667
root;cellular organisms;Bacteria;Firmicutes;Bacilli;Bacillales;Bacillaceae;Alkalibacillus;	Bacteria;Firmicutes;Bacilli;Bacillales;Bacillaceae;Alkalibacillus;	0.0588235	0
root;cellular organisms;Bacteria;Actinobacteria <phylum>;Actinobacteria;Actinobacteridae;Actinomycetales;Micrococcineae;Cellulomonadaceae;Oerskovia;	Bacteria;Actinobacteria <phylum>;Actinobacteria;Actinobacteridae;Actinomycetales;Micrococcineae;Cellulomonadaceae;Oerskovia;	0.0588235	0
root;cellular organisms;Bacteria;Proteobacteria;delta/epsilon subdivisions;Epsilonproteobacteria;Campylobacterales;Helicobacteraceae;Sulfuricurvum;	Bacteria;Proteobacteria;delta/epsilon subdivisions;Epsilonproteobacteria;Campylobacterales;Helicobacteraceae;Sulfuricurvum;	0.0588235	0.111111
root;cellular organisms;Bacteria;Actinobacteria <phylum>;Actinobacteria;Actinobacteridae;Actinomycetales;Pseudonocardineae;Pseudonocardiaceae;Saccharopolyspora;	Bacteria;Actinobacteria <phylum>;Actinobacteria;Actinobacteridae;Actinomycetales;Pseudonocardineae;Pseudonocardiaceae;Saccharopolyspora;	0.0588235	0.0555556
root;cellular organisms;Bacteria;Firmicutes;Bacilli;Bacillales;Bacillaceae;Aeribacillus;	Bacteria;Firmicutes;Bacilli;Bacillales;Bacillaceae;Aeribacillus;	0.0588235	0
root;cellular organisms;Bacteria;Actinobacteria <phylum>;Actinobacteria;Actinobacteridae;Actinomycetales;Micrococcineae;Microbacteriaceae;Gulosibacter;	Bacteria;Actinobacteria <phylum>;Actinobacteria;Actinobacteridae;Actinomycetales;Micrococcineae;Microbacteriaceae;Gulosibacter;	0.0588235	0.0555556
root;cellular organisms;Bacteria;Cyanobacteria;Nostocales;Nostocaceae;Raphidiopsis;	Bacteria;Cyanobacteria;Nostocales;Nostocaceae;Raphidiopsis;	0.0588235	0
root;cellular organisms;Bacteria;Actinobacteria <phylum>;Actinobacteria;Actinobacteridae;Actinomycetales;Micrococcineae;	Bacteria;Actinobacteria <phylum>;Actinobacteria;Actinobacteridae;Actinomycetales;Micrococcineae;	0.0588235	0
root;Viruses;dsDNA viruses, no RNA stage;Mimiviridae;Cafeteriavirus;	root;Viruses;dsDNA viruses, no RNA stage;Mimiviridae;Cafeteriavirus;	0.0588235	0
root;cellular organisms;Eukaryota;Opisthokonta;Metazoa;Eumetazoa;Bilateria;Deuterostomia;Chordata;Craniata;Vertebrata;Gnathostomata;Teleostomi;Euteleostomi;Sarcopterygii;Dipnotetrapodomorpha;Tetrapoda;Amniota;Mammalia;Theria;Eutheria;Boreoeutheria;Euarchontoglires;Primates;Haplorrhini;Simiiformes;Catarrhini;Cercopithecoidea;Cercopithecidae;Cercopithecinae;Cercocebus;	Eukaryota;Opisthokonta;Metazoa;Eumetazoa;Bilateria;Deuterostomia;Chordata;Craniata;Vertebrata;Gnathostomata;Teleostomi;Euteleostomi;Sarcopterygii;Dipnotetrapodomorpha;Tetrapoda;Amniota;Mammalia;Theria;Eutheria;Boreoeutheria;Euarchontoglires;Primates;Haplorrhini;Simiiformes;Catarrhini;Cercopithecoidea;Cercopithecidae;Cercopithecinae;Cercocebus;	0.0588235	0
root;cellular organisms;Bacteria;Proteobacteria;Alphaproteobacteria;Rhodospirillales;Rhodospirillaceae;Rhodospirillum;	Bacteria;Proteobacteria;Alphaproteobacteria;Rhodospirillales;Rhodospirillaceae;Rhodospirillum;	0.0588235	0.166667
root;Viruses;dsDNA viruses, no RNA stage;Caudovirales;Myoviridae;Peduovirinae;Hpunalikevirus;	root;Viruses;dsDNA viruses, no RNA stage;Caudovirales;Myoviridae;Peduovirinae;Hpunalikevirus;	0.0588235	0
root;cellular organisms;Bacteria;Bacteroidetes/Chlorobi group;Bacteroidetes;Sphingobacteriia;Sphingobacteriales;Chitinophagaceae;Terrimonas;	Bacteria;Bacteroidetes/Chlorobi group;Bacteroidetes;Sphingobacteriia;Sphingobacteriales;Chitinophagaceae;Terrimonas;	0.0588235	0.111111
root;cellular organisms;Bacteria;Actinobacteria <phylum>;Actinobacteria;Actinobacteridae;Actinomycetales;Actinopolysporineae;Actinopolysporaceae;Actinopolyspora;	Bacteria;Actinobacteria <phylum>;Actinobacteria;Actinobacteridae;Actinomycetales;Actinopolysporineae;Actinopolysporaceae;Actinopolyspora;	0.0588235	0
root;cellular organisms;Bacteria;Firmicutes;Bacilli;Lactobacillales;Carnobacteriaceae;Dolosigranulum;	Bacteria;Firmicutes;Bacilli;Lactobacillales;Carnobacteriaceae;Dolosigranulum;	0.0588235	0.111111
root;cellular organisms;Bacteria;Proteobacteria;Betaproteobacteria;Neisseriales;Neisseriaceae;Simonsiella;	Bacteria;Proteobacteria;Betaproteobacteria;Neisseriales;Neisseriaceae;Simonsiella;	0.0588235	0
root;cellular organisms;Eukaryota;Opisthokonta;Metazoa;Eumetazoa;Bilateria;Deuterostomia;Chordata;Craniata;Vertebrata;Gnathostomata;Teleostomi;Euteleostomi;Actinopterygii;Actinopteri;Neopterygii;Teleostei;Osteoglossocephalai;Clupeocephala;Euteleosteomorpha;Protacanthopterygii;Esociformes;Esocidae;Esox;	Eukaryota;Opisthokonta;Metazoa;Eumetazoa;Bilateria;Deuterostomia;Chordata;Craniata;Vertebrata;Gnathostomata;Teleostomi;Euteleostomi;Actinopterygii;Actinopteri;Neopterygii;Teleostei;Osteoglossocephalai;Clupeocephala;Euteleosteomorpha;Protacanthopterygii;Esociformes;Esocidae;Esox;	0.0588235	0
root;cellular organisms;Bacteria;Actinobacteria <phylum>;Actinobacteria;Actinobacteridae;Actinomycetales;Micrococcineae;Intrasporangiaceae;Tetrasphaera;	Bacteria;Actinobacteria <phylum>;Actinobacteria;Actinobacteridae;Actinomycetales;Micrococcineae;Intrasporangiaceae;Tetrasphaera;	0.0588235	0
root;cellular organisms;Bacteria;Proteobacteria;Gammaproteobacteria;Xanthomonadales;Xanthomonadaceae;Lysobacter;	Bacteria;Proteobacteria;Gammaproteobacteria;Xanthomonadales;Xanthomonadaceae;Lysobacter;	0.0588235	0.166667
root;cellular organisms;Bacteria;Actinobacteria <phylum>;Actinobacteria;Actinobacteridae;Actinomycetales;Micrococcineae;Intrasporangiaceae;Knoellia;	Bacteria;Actinobacteria <phylum>;Actinobacteria;Actinobacteridae;Actinomycetales;Micrococcineae;Intrasporangiaceae;Knoellia;	0.0588235	0
root;cellular organisms;Bacteria;Proteobacteria;Alphaproteobacteria;Rhizobiales;Brucellaceae;	Bacteria;Proteobacteria;Alphaproteobacteria;Rhizobiales;Brucellaceae;	0.0588235	0
root;cellular organisms;Bacteria;Fibrobacteres/Acidobacteria group;Acidobacteria;Acidobacteriia;Acidobacteriales;Acidobacteriaceae;	Bacteria;Fibrobacteres/Acidobacteria group;Acidobacteria;Acidobacteriia;Acidobacteriales;Acidobacteriaceae;	0.0588235	0
root;cellular organisms;Bacteria;Actinobacteria <phylum>;Actinobacteria;Actinobacteridae;Actinomycetales;Micrococcineae;Microbacteriaceae;Glaciibacter;	Bacteria;Actinobacteria <phylum>;Actinobacteria;Actinobacteridae;Actinomycetales;Micrococcineae;Microbacteriaceae;Glaciibacter;	0.0588235	0
root;cellular organisms;Bacteria;unclassified Bacteria;Thermobaculum;	Bacteria;unclassified Bacteria;Thermobaculum;	0.0588235	0.222222
root;Viruses;dsDNA viruses, no RNA stage;Caudovirales;Myoviridae;I3likevirus;	root;Viruses;dsDNA viruses, no RNA stage;Caudovirales;Myoviridae;I3likevirus;	0.0588235	0
root;cellular organisms;Bacteria;Proteobacteria;Gammaproteobacteria;unclassified Gammaproteobacteria;Candidatus Thioglobus;	Bacteria;Proteobacteria;Gammaproteobacteria;unclassified Gammaproteobacteria;Candidatus Thioglobus;	0.0588235	0
root;cellular organisms;Bacteria;Proteobacteria;Gammaproteobacteria;Oceanospirillales;Oceanospirillaceae;Bermanella;	Bacteria;Proteobacteria;Gammaproteobacteria;Oceanospirillales;Oceanospirillaceae;Bermanella;	0.0588235	0
root;cellular organisms;Bacteria;Firmicutes;Bacilli;Lactobacillales;Carnobacteriaceae;Atopobacter;	Bacteria;Firmicutes;Bacilli;Lactobacillales;Carnobacteriaceae;Atopobacter;	0.0588235	0
root;cellular organisms;Bacteria;Nitrospirae;Nitrospira <class>;Nitrospirales;Nitrospiraceae;	Bacteria;Nitrospirae;Nitrospira <class>;Nitrospirales;Nitrospiraceae;	0.0588235	0
root;cellular organisms;Bacteria;Proteobacteria;Betaproteobacteria;Rhodocyclales;Rhodocyclaceae;Aromatoleum;	Bacteria;Proteobacteria;Betaproteobacteria;Rhodocyclales;Rhodocyclaceae;Aromatoleum;	0.0588235	0
root;cellular organisms;Eukaryota;Alveolata;Ciliophora;Intramacronucleata;Spirotrichea;Stichotrichia;Sporadotrichida;Oxytrichidae;Stylonychinae;Stylonychia;	Eukaryota;Alveolata;Ciliophora;Intramacronucleata;Spirotrichea;Stichotrichia;Sporadotrichida;Oxytrichidae;Stylonychinae;Stylonychia;	0.0588235	0
root;cellular organisms;Bacteria;Proteobacteria;Betaproteobacteria;Burkholderiales;unclassified Burkholderiales;Burkholderiales Genera incertae sedis;Aquabacterium;	Bacteria;Proteobacteria;Betaproteobacteria;Burkholderiales;unclassified Burkholderiales;Burkholderiales Genera incertae sedis;Aquabacterium;	0.0588235	0.111111
root;cellular organisms;Bacteria;Deinococcus-Thermus;Deinococci;Thermales;Thermaceae;Oceanithermus;	Bacteria;Deinococcus-Thermus;Deinococci;Thermales;Thermaceae;Oceanithermus;	0.0588235	0.166667
root;cellular organisms;Archaea;Euryarchaeota;Methanomicrobia;Methanosarcinales;Methanosarcinaceae;Methanohalobium;	Archaea;Euryarchaeota;Methanomicrobia;Methanosarcinales;Methanosarcinaceae;Methanohalobium;	0.0588235	0
root;cellular organisms;Bacteria;Proteobacteria;Alphaproteobacteria;Rhodospirillales;Rhodospirillaceae;Fodinicurvata;	Bacteria;Proteobacteria;Alphaproteobacteria;Rhodospirillales;Rhodospirillaceae;Fodinicurvata;	0.0588235	0.0555556
root;cellular organisms;Bacteria;Proteobacteria;Alphaproteobacteria;Rhodobacterales;Rhodobacteraceae;Paracoccus;	Bacteria;Proteobacteria;Alphaproteobacteria;Rhodobacterales;Rhodobacteraceae;Paracoccus;	0.0588235	0.111111
root;cellular organisms;Bacteria;Cyanobacteria;Oscillatoriophycideae;Oscillatoriales;Crinalium;	Bacteria;Cyanobacteria;Oscillatoriophycideae;Oscillatoriales;Crinalium;	0.0588235	0.0555556
root;cellular organisms;Eukaryota;Opisthokonta;Fungi;Dikarya;Basidiomycota;Ustilaginomycotina;Malasseziomycetes;Malasseziales;Malasseziaceae;Malassezia;	Eukaryota;Opisthokonta;Fungi;Dikarya;Basidiomycota;Ustilaginomycotina;Malasseziomycetes;Malasseziales;Malasseziaceae;Malassezia;	0.0588235	0
root;cellular organisms;Bacteria;Proteobacteria;Betaproteobacteria;Burkholderiales;Alcaligenaceae;Derxia;	Bacteria;Proteobacteria;Betaproteobacteria;Burkholderiales;Alcaligenaceae;Derxia;	0.0588235	0
root;cellular organisms;Bacteria;Cyanobacteria;Nostocales;Nostocaceae;Nodularia;	Bacteria;Cyanobacteria;Nostocales;Nostocaceae;Nodularia;	0.0588235	0.0555556
root;cellular organisms;Bacteria;Chlamydiae/Verrucomicrobia group;Chlamydiae;Chlamydiia;Chlamydiales;Simkaniaceae;Simkania;	Bacteria;Chlamydiae/Verrucomicrobia group;Chlamydiae;Chlamydiia;Chlamydiales;Simkaniaceae;Simkania;	0.0588235	0
root;cellular organisms;Eukaryota;Opisthokonta;Metazoa;Eumetazoa;Bilateria;Deuterostomia;Chordata;Craniata;Vertebrata;Gnathostomata;Teleostomi;Euteleostomi;Sarcopterygii;Dipnotetrapodomorpha;Tetrapoda;Amniota;Mammalia;Theria;Eutheria;Boreoeutheria;	Eukaryota;Opisthokonta;Metazoa;Eumetazoa;Bilateria;Deuterostomia;Chordata;Craniata;Vertebrata;Gnathostomata;Teleostomi;Euteleostomi;Sarcopterygii;Dipnotetrapodomorpha;Tetrapoda;Amniota;Mammalia;Theria;Eutheria;Boreoeutheria;	0.0588235	0
root;cellular organisms;Bacteria;Cyanobacteria;Stigonematales;Mastigocoleus;	Bacteria;Cyanobacteria;Stigonematales;Mastigocoleus;	0.0588235	0
root;cellular organisms;Eukaryota;Amoebozoa;Discosea;Longamoebia;Centramoebida;Acanthamoebidae;Acanthamoeba;	Eukaryota;Amoebozoa;Discosea;Longamoebia;Centramoebida;Acanthamoebidae;Acanthamoeba;	0.0588235	0
root;cellular organisms;Archaea;Crenarchaeota;Thermoprotei;Acidilobales;Caldisphaeraceae;Caldisphaera;	Archaea;Crenarchaeota;Thermoprotei;Acidilobales;Caldisphaeraceae;Caldisphaera;	0.0588235	0
root;cellular organisms;Bacteria;Proteobacteria;Gammaproteobacteria;Enterobacteriales;Enterobacteriaceae;Mangrovibacter;	Bacteria;Proteobacteria;Gammaproteobacteria;Enterobacteriales;Enterobacteriaceae;Mangrovibacter;	0.0588235	0.833333
root;cellular organisms;Bacteria;Proteobacteria;delta/epsilon subdivisions;Epsilonproteobacteria;Campylobacterales;unclassified Campylobacterales;Nitratifractor;	Bacteria;Proteobacteria;delta/epsilon subdivisions;Epsilonproteobacteria;Campylobacterales;unclassified Campylobacterales;Nitratifractor;	0.0588235	0.111111
root;cellular organisms;Archaea;Euryarchaeota;Halobacteria;Halobacteriales;Halobacteriaceae;Natronorubrum;	Archaea;Euryarchaeota;Halobacteria;Halobacteriales;Halobacteriaceae;Natronorubrum;	0.0588235	0.111111
root;cellular organisms;Bacteria;Bacteroidetes/Chlorobi group;Bacteroidetes;Cytophagia;Cytophagales;Cytophagaceae;Rudanella;	Bacteria;Bacteroidetes/Chlorobi group;Bacteroidetes;Cytophagia;Cytophagales;Cytophagaceae;Rudanella;	0.0588235	0
root;cellular organisms;Bacteria;Bacteroidetes/Chlorobi group;Chlorobi;Chlorobia;Chlorobiales;Chlorobiaceae;Chlorobaculum;	Bacteria;Bacteroidetes/Chlorobi group;Chlorobi;Chlorobia;Chlorobiales;Chlorobiaceae;Chlorobaculum;	0.0588235	0.0555556
root;cellular organisms;Bacteria;Bacteroidetes/Chlorobi group;Bacteroidetes;Cytophagia;Cytophagales;Flammeovirgaceae;Nafulsella;	Bacteria;Bacteroidetes/Chlorobi group;Bacteroidetes;Cytophagia;Cytophagales;Flammeovirgaceae;Nafulsella;	0.0588235	0.0555556
root;cellular organisms;Eukaryota;Opisthokonta;Fungi;Dikarya;Ascomycota;saccharomyceta;Pezizomycotina;leotiomyceta;Eurotiomycetes;Eurotiomycetidae;Eurotiales;Aspergillaceae;Neosartorya;	Eukaryota;Opisthokonta;Fungi;Dikarya;Ascomycota;saccharomyceta;Pezizomycotina;leotiomyceta;Eurotiomycetes;Eurotiomycetidae;Eurotiales;Aspergillaceae;Neosartorya;	0.0588235	0.0555556
root;cellular organisms;Eukaryota;Opisthokonta;Metazoa;Eumetazoa;Bilateria;Deuterostomia;Chordata;Craniata;Vertebrata;Gnathostomata;Teleostomi;Euteleostomi;Sarcopterygii;Dipnotetrapodomorpha;Tetrapoda;Amniota;Sauropsida;Sauria;Archelosauria;Archosauria;Dinosauria;Saurischia;Theropoda;Coelurosauria;Aves;Neognathae;Passeriformes;Corvoidea;Corvidae;Corvus;	Eukaryota;Opisthokonta;Metazoa;Eumetazoa;Bilateria;Deuterostomia;Chordata;Craniata;Vertebrata;Gnathostomata;Teleostomi;Euteleostomi;Sarcopterygii;Dipnotetrapodomorpha;Tetrapoda;Amniota;Sauropsida;Sauria;Archelosauria;Archosauria;Dinosauria;Saurischia;Theropoda;Coelurosauria;Aves;Neognathae;Passeriformes;Corvoidea;Corvidae;Corvus;	0.0588235	0.0555556
root;cellular organisms;Eukaryota;Viridiplantae;Streptophyta;Streptophytina;Embryophyta;Tracheophyta;Euphyllophyta;Spermatophyta;Magnoliophyta;Mesangiospermae;eudicotyledons;Gunneridae;Pentapetalae;Caryophyllales;Amaranthaceae;null;	Eukaryota;Viridiplantae;Streptophyta;Streptophytina;Embryophyta;Tracheophyta;Euphyllophyta;Spermatophyta;Magnoliophyta;Mesangiospermae;eudicotyledons;Gunneridae;Pentapetalae;Caryophyllales;Amaranthaceae;null;	0.0588235	0.0555556
root;cellular organisms;Bacteria;Cyanobacteria;Oscillatoriophycideae;Chroococcales;Synechocystis;	Bacteria;Cyanobacteria;Oscillatoriophycideae;Chroococcales;Synechocystis;	0.0588235	0.0555556
root;cellular organisms;Bacteria;Proteobacteria;Betaproteobacteria;Hydrogenophilales;Hydrogenophilaceae;Tepidiphilus;	Bacteria;Proteobacteria;Betaproteobacteria;Hydrogenophilales;Hydrogenophilaceae;Tepidiphilus;	0.0588235	0
root;cellular organisms;Bacteria;Actinobacteria <phylum>;Actinobacteria;Actinobacteridae;Actinomycetales;Micrococcineae;Microbacteriaceae;Agreia;	Bacteria;Actinobacteria <phylum>;Actinobacteria;Actinobacteridae;Actinomycetales;Micrococcineae;Microbacteriaceae;Agreia;	0.0588235	0.0555556
root;cellular organisms;Bacteria;Bacteroidetes/Chlorobi group;Bacteroidetes;Flavobacteriia;Flavobacteriales;Flavobacteriaceae;Siansivirga;	Bacteria;Bacteroidetes/Chlorobi group;Bacteroidetes;Flavobacteriia;Flavobacteriales;Flavobacteriaceae;Siansivirga;	0.0588235	0
root;cellular organisms;Bacteria;Chloroflexi;Chloroflexia;Herpetosiphonales;Herpetosiphonaceae;Herpetosiphon;	Bacteria;Chloroflexi;Chloroflexia;Herpetosiphonales;Herpetosiphonaceae;Herpetosiphon;	0.0588235	0.111111
root;cellular organisms;Eukaryota;Opisthokonta;Metazoa;Eumetazoa;Bilateria;Deuterostomia;Chordata;Craniata;Vertebrata;Gnathostomata;Teleostomi;Euteleostomi;Sarcopterygii;Dipnotetrapodomorpha;Tetrapoda;Amniota;Mammalia;Theria;Eutheria;Boreoeutheria;Euarchontoglires;Primates;Haplorrhini;Simiiformes;Catarrhini;Hominoidea;Hominidae;Homininae;	Eukaryota;Opisthokonta;Metazoa;Eumetazoa;Bilateria;Deuterostomia;Chordata;Craniata;Vertebrata;Gnathostomata;Teleostomi;Euteleostomi;Sarcopterygii;Dipnotetrapodomorpha;Tetrapoda;Amniota;Mammalia;Theria;Eutheria;Boreoeutheria;Euarchontoglires;Primates;Haplorrhini;Simiiformes;Catarrhini;Hominoidea;Hominidae;Homininae;	0.0588235	0
root;cellular organisms;Bacteria;Actinobacteria <phylum>;Actinobacteria;Actinobacteridae;Actinomycetales;Pseudonocardineae;Pseudonocardiaceae;Actinoalloteichus;	Bacteria;Actinobacteria <phylum>;Actinobacteria;Actinobacteridae;Actinomycetales;Pseudonocardineae;Pseudonocardiaceae;Actinoalloteichus;	0.0588235	0
root;cellular organisms;Bacteria;Proteobacteria;Alphaproteobacteria;Rhodobacterales;Rhodobacteraceae;Rhodovulum;	Bacteria;Proteobacteria;Alphaproteobacteria;Rhodobacterales;Rhodobacteraceae;Rhodovulum;	0.0588235	0
root;cellular organisms;Bacteria;Proteobacteria;Alphaproteobacteria;Rickettsiales;Rickettsiales genera incertae sedis;Candidatus Odyssella;	Bacteria;Proteobacteria;Alphaproteobacteria;Rickettsiales;Rickettsiales genera incertae sedis;Candidatus Odyssella;	0.0588235	0
root;cellular organisms;Bacteria;Proteobacteria;Gammaproteobacteria;Alteromonadales;Colwelliaceae;Thalassomonas;	Bacteria;Proteobacteria;Gammaproteobacteria;Alteromonadales;Colwelliaceae;Thalassomonas;	0.0588235	0
root;cellular organisms;Bacteria;Proteobacteria;Betaproteobacteria;Burkholderiales;Alcaligenaceae;Kerstersia;	Bacteria;Proteobacteria;Betaproteobacteria;Burkholderiales;Alcaligenaceae;Kerstersia;	0.0588235	0.0555556
root;cellular organisms;Bacteria;Proteobacteria;delta/epsilon subdivisions;Deltaproteobacteria;Desulfobacterales;Desulfobulbaceae;Desulfurivibrio;	Bacteria;Proteobacteria;delta/epsilon subdivisions;Deltaproteobacteria;Desulfobacterales;Desulfobulbaceae;Desulfurivibrio;	0.0588235	0.111111
root;cellular organisms;Bacteria;Proteobacteria;delta/epsilon subdivisions;Deltaproteobacteria;Desulfuromonadales;Geobacteraceae;Geoalkalibacter;	Bacteria;Proteobacteria;delta/epsilon subdivisions;Deltaproteobacteria;Desulfuromonadales;Geobacteraceae;Geoalkalibacter;	0.0588235	0.111111
root;cellular organisms;Bacteria;Actinobacteria <phylum>;Actinobacteria;Actinobacteridae;Actinomycetales;Streptosporangineae;Streptosporangiaceae;Nonomuraea;	Bacteria;Actinobacteria <phylum>;Actinobacteria;Actinobacteridae;Actinomycetales;Streptosporangineae;Streptosporangiaceae;Nonomuraea;	0.0588235	0.0555556
root;cellular organisms;Bacteria;Spirochaetes;Spirochaetia;Spirochaetales;Leptospiraceae;Turneriella;	Bacteria;Spirochaetes;Spirochaetia;Spirochaetales;Leptospiraceae;Turneriella;	0.0588235	0.111111
root;Viruses;dsDNA viruses, no RNA stage;Ligamenvirales;Lipothrixviridae;Betalipothrixvirus;	root;Viruses;dsDNA viruses, no RNA stage;Ligamenvirales;Lipothrixviridae;Betalipothrixvirus;	0.0588235	0
root;cellular organisms;Bacteria;Proteobacteria;Gammaproteobacteria;Xanthomonadales;Algiphilaceae;Algiphilus;	Bacteria;Proteobacteria;Gammaproteobacteria;Xanthomonadales;Algiphilaceae;Algiphilus;	0.0588235	0.111111
root;cellular organisms;Eukaryota;Opisthokonta;Fungi;Dikarya;Ascomycota;saccharomyceta;Saccharomycotina;Saccharomycetes;Saccharomycetales;	Eukaryota;Opisthokonta;Fungi;Dikarya;Ascomycota;saccharomyceta;Saccharomycotina;Saccharomycetes;Saccharomycetales;	0.0588235	0
root;cellular organisms;Bacteria;Proteobacteria;Gammaproteobacteria;Orbales;Orbaceae;Frischella;	Bacteria;Proteobacteria;Gammaproteobacteria;Orbales;Orbaceae;Frischella;	0.0588235	0.111111
root;cellular organisms;Bacteria;Proteobacteria;Gammaproteobacteria;Vibrionales;Vibrionaceae;Enterovibrio;	Bacteria;Proteobacteria;Gammaproteobacteria;Vibrionales;Vibrionaceae;Enterovibrio;	0.0588235	0.166667
root;cellular organisms;Bacteria;Proteobacteria;Gammaproteobacteria;Acidithiobacillales;Thermithiobacillaceae;Thermithiobacillus;	Bacteria;Proteobacteria;Gammaproteobacteria;Acidithiobacillales;Thermithiobacillaceae;Thermithiobacillus;	0.0588235	0.111111
root;cellular organisms;Bacteria;Proteobacteria;Betaproteobacteria;Burkholderiales;Comamonadaceae;Polaromonas;	Bacteria;Proteobacteria;Betaproteobacteria;Burkholderiales;Comamonadaceae;Polaromonas;	0.0588235	0.277778
root;cellular organisms;Bacteria;Firmicutes;Bacilli;Lactobacillales;Enterococcaceae;Catellicoccus;	Bacteria;Firmicutes;Bacilli;Lactobacillales;Enterococcaceae;Catellicoccus;	0.0588235	0.0555556
root;cellular organisms;Bacteria;Proteobacteria;Betaproteobacteria;Neisseriales;Chromobacteriaceae;Chromobacterium group;Chromobacterium;	Bacteria;Proteobacteria;Betaproteobacteria;Neisseriales;Chromobacteriaceae;Chromobacterium group;Chromobacterium;	0.0588235	0.111111
root;cellular organisms;Bacteria;Bacteroidetes/Chlorobi group;Bacteroidetes;Bacteroidetes Order III. Incertae sedis;Thermonema;	Bacteria;Bacteroidetes/Chlorobi group;Bacteroidetes;Bacteroidetes Order III. Incertae sedis;Thermonema;	0.0588235	0
root;cellular organisms;Archaea;Thaumarchaeota;environmental samples <Thaumarchaeota>;	Archaea;Thaumarchaeota;environmental samples <Thaumarchaeota>;	0.0588235	0
root;cellular organisms;Bacteria;Bacteroidetes/Chlorobi group;Bacteroidetes;Bacteroidia;Bacteroidales;Marinilabiliaceae;Thermophagus;	Bacteria;Bacteroidetes/Chlorobi group;Bacteroidetes;Bacteroidia;Bacteroidales;Marinilabiliaceae;Thermophagus;	0.0588235	0.111111
root;cellular organisms;Bacteria;Dictyoglomi;Dictyoglomia;Dictyoglomales;Dictyoglomaceae;Dictyoglomus;	Bacteria;Dictyoglomi;Dictyoglomia;Dictyoglomales;Dictyoglomaceae;Dictyoglomus;	0.0588235	0.111111
root;cellular organisms;Bacteria;Bacteroidetes/Chlorobi group;Bacteroidetes;Cytophagia;Cytophagales;Cytophagaceae;Emticicia;	Bacteria;Bacteroidetes/Chlorobi group;Bacteroidetes;Cytophagia;Cytophagales;Cytophagaceae;Emticicia;	0.0588235	0.166667
root;Viruses;dsDNA viruses, no RNA stage;Phycodnaviridae;Prasinovirus;	root;Viruses;dsDNA viruses, no RNA stage;Phycodnaviridae;Prasinovirus;	0.0588235	0
root;cellular organisms;Bacteria;Proteobacteria;Alphaproteobacteria;Rhodobacterales;Rhodobacteraceae;Nesiotobacter;	Bacteria;Proteobacteria;Alphaproteobacteria;Rhodobacterales;Rhodobacteraceae;Nesiotobacter;	0.0588235	0
root;cellular organisms;Bacteria;Firmicutes;Clostridia;Halanaerobiales;Halobacteroidaceae;Acetohalobium;	Bacteria;Firmicutes;Clostridia;Halanaerobiales;Halobacteroidaceae;Acetohalobium;	0.0588235	0.111111
root;cellular organisms;Eukaryota;Opisthokonta;Metazoa;Eumetazoa;Bilateria;Deuterostomia;Chordata;Craniata;Vertebrata;Gnathostomata;Teleostomi;Euteleostomi;Sarcopterygii;Dipnotetrapodomorpha;Tetrapoda;Amniota;Mammalia;Theria;Eutheria;Boreoeutheria;Euarchontoglires;Primates;Haplorrhini;Simiiformes;Catarrhini;Cercopithecoidea;Cercopithecidae;Cercopithecinae;Chlorocebus;	Eukaryota;Opisthokonta;Metazoa;Eumetazoa;Bilateria;Deuterostomia;Chordata;Craniata;Vertebrata;Gnathostomata;Teleostomi;Euteleostomi;Sarcopterygii;Dipnotetrapodomorpha;Tetrapoda;Amniota;Mammalia;Theria;Eutheria;Boreoeutheria;Euarchontoglires;Primates;Haplorrhini;Simiiformes;Catarrhini;Cercopithecoidea;Cercopithecidae;Cercopithecinae;Chlorocebus;	0.0588235	0
root;cellular organisms;Archaea;Thaumarchaeota;Nitrososphaerales;Nitrososphaeraceae;Nitrososphaera;	Archaea;Thaumarchaeota;Nitrososphaerales;Nitrososphaeraceae;Nitrososphaera;	0.0588235	0.0555556
root;cellular organisms;Bacteria;Proteobacteria;Betaproteobacteria;Burkholderiales;Comamonadaceae;Curvibacter;	Bacteria;Proteobacteria;Betaproteobacteria;Burkholderiales;Comamonadaceae;Curvibacter;	0.0588235	0.111111
root;cellular organisms;Bacteria;Proteobacteria;delta/epsilon subdivisions;Deltaproteobacteria;unclassified Deltaproteobacteria;Deferrisoma;	Bacteria;Proteobacteria;delta/epsilon subdivisions;Deltaproteobacteria;unclassified Deltaproteobacteria;Deferrisoma;	0.0588235	0.333333
root;cellular organisms;Bacteria;Deferribacteres <phylum>;Deferribacteres;Deferribacterales;Deferribacteraceae;	Bacteria;Deferribacteres <phylum>;Deferribacteres;Deferribacterales;Deferribacteraceae;	0.0588235	0
root;cellular organisms;Eukaryota;Opisthokonta;Metazoa;Eumetazoa;Bilateria;Deuterostomia;Chordata;Craniata;Vertebrata;Gnathostomata;Teleostomi;Euteleostomi;Actinopterygii;Actinopteri;Neopterygii;Teleostei;Osteoglossocephalai;Clupeocephala;Otomorpha;Ostariophysi;Otophysa;	Eukaryota;Opisthokonta;Metazoa;Eumetazoa;Bilateria;Deuterostomia;Chordata;Craniata;Vertebrata;Gnathostomata;Teleostomi;Euteleostomi;Actinopterygii;Actinopteri;Neopterygii;Teleostei;Osteoglossocephalai;Clupeocephala;Otomorpha;Ostariophysi;Otophysa;	0.0588235	0
root;cellular organisms;Bacteria;Proteobacteria;Alphaproteobacteria;Rhizobiales;Hyphomicrobiaceae;Filomicrobium;	Bacteria;Proteobacteria;Alphaproteobacteria;Rhizobiales;Hyphomicrobiaceae;Filomicrobium;	0.0588235	0
root;cellular organisms;Bacteria;Proteobacteria;Gammaproteobacteria;Pasteurellales;Pasteurellaceae;Necropsobacter;	Bacteria;Proteobacteria;Gammaproteobacteria;Pasteurellales;Pasteurellaceae;Necropsobacter;	0.0588235	0
root;cellular organisms;Eukaryota;Opisthokonta;Metazoa;Eumetazoa;Bilateria;Protostomia;Ecdysozoa;Scalidophora;Priapulida;Priapulidae;Priapulus;	Eukaryota;Opisthokonta;Metazoa;Eumetazoa;Bilateria;Protostomia;Ecdysozoa;Scalidophora;Priapulida;Priapulidae;Priapulus;	0.0588235	0
root;cellular organisms;Eukaryota;Opisthokonta;Metazoa;Eumetazoa;Bilateria;Protostomia;Lophotrochozoa;Annelida;Clitellata;Hirudinida;Hirudinea;Rhynchobdellida;Glossiphoniidae;Helobdella;	Eukaryota;Opisthokonta;Metazoa;Eumetazoa;Bilateria;Protostomia;Lophotrochozoa;Annelida;Clitellata;Hirudinida;Hirudinea;Rhynchobdellida;Glossiphoniidae;Helobdella;	0.0588235	0
root;cellular organisms;Bacteria;Proteobacteria;Gammaproteobacteria;unclassified Gammaproteobacteria;Porticoccus;	Bacteria;Proteobacteria;Gammaproteobacteria;unclassified Gammaproteobacteria;Porticoccus;	0.0588235	0
root;cellular organisms;Bacteria;Bacteroidetes/Chlorobi group;Bacteroidetes;Sphingobacteriia;Sphingobacteriales;Chitinophagaceae;Segetibacter;	Bacteria;Bacteroidetes/Chlorobi group;Bacteroidetes;Sphingobacteriia;Sphingobacteriales;Chitinophagaceae;Segetibacter;	0.0588235	0.222222
root;cellular organisms;Bacteria;Cyanobacteria;Oscillatoriophycideae;Chroococcales;Crocosphaera;	Bacteria;Cyanobacteria;Oscillatoriophycideae;Chroococcales;Crocosphaera;	0.0588235	0
root;cellular organisms;Eukaryota;Opisthokonta;Fungi;	Eukaryota;Opisthokonta;Fungi;	0.0588235	0
root;cellular organisms;Eukaryota;Fornicata;Diplomonadida;Hexamitidae;Giardiinae;Giardia;	Eukaryota;Fornicata;Diplomonadida;Hexamitidae;Giardiinae;Giardia;	0.0588235	0
root;Viruses;dsDNA viruses, no RNA stage;Caudovirales;Myoviridae;Mulikevirus;	root;Viruses;dsDNA viruses, no RNA stage;Caudovirales;Myoviridae;Mulikevirus;	0.0588235	0
root;cellular organisms;Bacteria;Firmicutes;Bacilli;Bacillales;Bacillaceae;Marinococcus;	Bacteria;Firmicutes;Bacilli;Bacillales;Bacillaceae;Marinococcus;	0.0588235	0
root;cellular organisms;Bacteria;Proteobacteria;Alphaproteobacteria;Rhodospirillales;Rhodospirillaceae;Skermanella;	Bacteria;Proteobacteria;Alphaproteobacteria;Rhodospirillales;Rhodospirillaceae;Skermanella;	0.0588235	0.111111
root;cellular organisms;Archaea;Euryarchaeota;Halobacteria;Halobacteriales;Halobacteriaceae;Halovivax;	Archaea;Euryarchaeota;Halobacteria;Halobacteriales;Halobacteriaceae;Halovivax;	0.0588235	0
root;cellular organisms;Bacteria;Cyanobacteria;Oscillatoriophycideae;Oscillatoriales;Pseudanabaena;	Bacteria;Cyanobacteria;Oscillatoriophycideae;Oscillatoriales;Pseudanabaena;	0.0588235	0.0555556
root;cellular organisms;Bacteria;Proteobacteria;Alphaproteobacteria;Rhodobacterales;Rhodobacteraceae;Oceaniovalibus;	Bacteria;Proteobacteria;Alphaproteobacteria;Rhodobacterales;Rhodobacteraceae;Oceaniovalibus;	0.0588235	0
root;cellular organisms;Archaea;Euryarchaeota;Methanococci;Methanococcales;Methanocaldococcaceae;Methanocaldococcus;	Archaea;Euryarchaeota;Methanococci;Methanococcales;Methanocaldococcaceae;Methanocaldococcus;	0.0588235	0.0555556
root;cellular organisms;Bacteria;Bacteroidetes/Chlorobi group;Bacteroidetes;Flavobacteriia;Flavobacteriales;Flavobacteriaceae;Olleya;	Bacteria;Bacteroidetes/Chlorobi group;Bacteroidetes;Flavobacteriia;Flavobacteriales;Flavobacteriaceae;Olleya;	0.0588235	0.0555556
root;cellular organisms;Bacteria;Proteobacteria;Betaproteobacteria;Burkholderiales;Oxalobacteraceae;Duganella;	Bacteria;Proteobacteria;Betaproteobacteria;Burkholderiales;Oxalobacteraceae;Duganella;	0.0588235	0
root;cellular organisms;Bacteria;Proteobacteria;Gammaproteobacteria;Alteromonadales;Alteromonadaceae;	Bacteria;Proteobacteria;Gammaproteobacteria;Alteromonadales;Alteromonadaceae;	0.0588235	0
root;cellular organisms;Bacteria;Deferribacteres <phylum>;Deferribacteres;Deferribacterales;Deferribacteraceae;Flexistipes;	Bacteria;Deferribacteres <phylum>;Deferribacteres;Deferribacterales;Deferribacteraceae;Flexistipes;	0.0588235	0
root;cellular organisms;Eukaryota;Opisthokonta;Fungi;Dikarya;Basidiomycota;Agaricomycotina;Agaricomycetes;Agaricomycetidae;Agaricales;Psathyrellaceae;Coprinopsis;	Eukaryota;Opisthokonta;Fungi;Dikarya;Basidiomycota;Agaricomycotina;Agaricomycetes;Agaricomycetidae;Agaricales;Psathyrellaceae;Coprinopsis;	0.0588235	0
root;cellular organisms;Eukaryota;Viridiplantae;Streptophyta;Streptophytina;Embryophyta;Tracheophyta;Euphyllophyta;Spermatophyta;Magnoliophyta;Mesangiospermae;eudicotyledons;Gunneridae;Pentapetalae;asterids;lamiids;Lamiales;Phrymaceae;Erythranthe;	Eukaryota;Viridiplantae;Streptophyta;Streptophytina;Embryophyta;Tracheophyta;Euphyllophyta;Spermatophyta;Magnoliophyta;Mesangiospermae;eudicotyledons;Gunneridae;Pentapetalae;asterids;lamiids;Lamiales;Phrymaceae;Erythranthe;	0.0588235	0
root;cellular organisms;Bacteria;Proteobacteria;Gammaproteobacteria;Aeromonadales;Aeromonadaceae;Tolumonas;	Bacteria;Proteobacteria;Gammaproteobacteria;Aeromonadales;Aeromonadaceae;Tolumonas;	0.0588235	0
root;cellular organisms;Eukaryota;Viridiplantae;Streptophyta;Streptophytina;Embryophyta;Tracheophyta;Euphyllophyta;Spermatophyta;Magnoliophyta;Mesangiospermae;eudicotyledons;Gunneridae;Pentapetalae;asterids;lamiids;Solanales;Solanaceae;Solanoideae;Solaneae;Solanum;	Eukaryota;Viridiplantae;Streptophyta;Streptophytina;Embryophyta;Tracheophyta;Euphyllophyta;Spermatophyta;Magnoliophyta;Mesangiospermae;eudicotyledons;Gunneridae;Pentapetalae;asterids;lamiids;Solanales;Solanaceae;Solanoideae;Solaneae;Solanum;	0.0588235	0.0555556
root;cellular organisms;Bacteria;Proteobacteria;Alphaproteobacteria;Rhodobacterales;Rhodobacteraceae;unclassified Rhodobacteraceae;	Bacteria;Proteobacteria;Alphaproteobacteria;Rhodobacterales;Rhodobacteraceae;unclassified Rhodobacteraceae;	0.0588235	0
root;cellular organisms;Eukaryota;Opisthokonta;Metazoa;Eumetazoa;Bilateria;Deuterostomia;Chordata;Craniata;Vertebrata;Gnathostomata;Teleostomi;Euteleostomi;Sarcopterygii;Dipnotetrapodomorpha;Tetrapoda;Amniota;Sauropsida;Sauria;Archelosauria;Archosauria;Dinosauria;Saurischia;Theropoda;Coelurosauria;Aves;Neognathae;Columbiformes;Columbidae;Columba;	Eukaryota;Opisthokonta;Metazoa;Eumetazoa;Bilateria;Deuterostomia;Chordata;Craniata;Vertebrata;Gnathostomata;Teleostomi;Euteleostomi;Sarcopterygii;Dipnotetrapodomorpha;Tetrapoda;Amniota;Sauropsida;Sauria;Archelosauria;Archosauria;Dinosauria;Saurischia;Theropoda;Coelurosauria;Aves;Neognathae;Columbiformes;Columbidae;Columba;	0.0588235	0
root;cellular organisms;Bacteria;Proteobacteria;Alphaproteobacteria;unclassified Alphaproteobacteria;Geminicoccus;	Bacteria;Proteobacteria;Alphaproteobacteria;unclassified Alphaproteobacteria;Geminicoccus;	0.0588235	0.0555556
root;cellular organisms;Bacteria;Proteobacteria;Gammaproteobacteria;Enterobacteriales;Enterobacteriaceae;Buttiauxella;	Bacteria;Proteobacteria;Gammaproteobacteria;Enterobacteriales;Enterobacteriaceae;Buttiauxella;	0.0588235	0
root;cellular organisms;Bacteria;Bacteroidetes/Chlorobi group;Bacteroidetes;Cytophagia;Cytophagales;Flammeovirgaceae;	Bacteria;Bacteroidetes/Chlorobi group;Bacteroidetes;Cytophagia;Cytophagales;Flammeovirgaceae;	0.0588235	0.0555556
root;cellular organisms;Bacteria;Actinobacteria <phylum>;Actinobacteria;Actinobacteridae;Actinomycetales;Micrococcineae;Microbacteriaceae;Cryobacterium;	Bacteria;Actinobacteria <phylum>;Actinobacteria;Actinobacteridae;Actinomycetales;Micrococcineae;Microbacteriaceae;Cryobacterium;	0.0588235	0
root;cellular organisms;Bacteria;Actinobacteria <phylum>;Actinobacteria;Actinobacteridae;Actinomycetales;Actinomycineae;Actinomycetaceae;Arcanobacterium;	Bacteria;Actinobacteria <phylum>;Actinobacteria;Actinobacteridae;Actinomycetales;Actinomycineae;Actinomycetaceae;Arcanobacterium;	0.0588235	0.111111
root;cellular organisms;Bacteria;Cyanobacteria;Oscillatoriophycideae;Chroococcales;Aphanocapsa;	Bacteria;Cyanobacteria;Oscillatoriophycideae;Chroococcales;Aphanocapsa;	0.0588235	0
root;cellular organisms;Bacteria;Bacteroidetes/Chlorobi group;Bacteroidetes;Flavobacteriia;Flavobacteriales;Flavobacteriaceae;Robiginitalea;	Bacteria;Bacteroidetes/Chlorobi group;Bacteroidetes;Flavobacteriia;Flavobacteriales;Flavobacteriaceae;Robiginitalea;	0.0588235	0.0555556
root;cellular organisms;Archaea;Euryarchaeota;Thermoplasmata;Thermoplasmatales;Ferroplasmaceae;Ferroplasma;	Archaea;Euryarchaeota;Thermoplasmata;Thermoplasmatales;Ferroplasmaceae;Ferroplasma;	0.0588235	0
root;cellular organisms;Eukaryota;Opisthokonta;Fungi;Dikarya;Ascomycota;saccharomyceta;Saccharomycotina;Saccharomycetes;Saccharomycetales;Saccharomycetales incertae sedis;Kuraishia;	Eukaryota;Opisthokonta;Fungi;Dikarya;Ascomycota;saccharomyceta;Saccharomycotina;Saccharomycetes;Saccharomycetales;Saccharomycetales incertae sedis;Kuraishia;	0.0588235	0
root;cellular organisms;Bacteria;Proteobacteria;Alphaproteobacteria;Rhodospirillales;unclassified Rhodospirillales;Reyranella;	Bacteria;Proteobacteria;Alphaproteobacteria;Rhodospirillales;unclassified Rhodospirillales;Reyranella;	0.0588235	0.111111
root;cellular organisms;Bacteria;Proteobacteria;Alphaproteobacteria;unclassified Alphaproteobacteria;Micavibrio;	Bacteria;Proteobacteria;Alphaproteobacteria;unclassified Alphaproteobacteria;Micavibrio;	0.0588235	0.222222
root;cellular organisms;Bacteria;Bacteroidetes/Chlorobi group;Bacteroidetes;Sphingobacteriia;Sphingobacteriales;Chitinophagaceae;Balneola;	Bacteria;Bacteroidetes/Chlorobi group;Bacteroidetes;Sphingobacteriia;Sphingobacteriales;Chitinophagaceae;Balneola;	0.0588235	0.0555556
root;cellular organisms;Bacteria;Proteobacteria;Betaproteobacteria;Burkholderiales;unclassified Burkholderiales;Burkholderiales Genera incertae sedis;Ideonella;	Bacteria;Proteobacteria;Betaproteobacteria;Burkholderiales;unclassified Burkholderiales;Burkholderiales Genera incertae sedis;Ideonella;	0.0588235	0
root;cellular organisms;Eukaryota;Opisthokonta;Metazoa;Eumetazoa;Bilateria;Protostomia;Ecdysozoa;Panarthropoda;Arthropoda;Mandibulata;Pancrustacea;Hexapoda;Insecta;Dicondylia;Pterygota;Neoptera;Endopterygota;Hymenoptera;Apocrita;Ichneumonoidea;Braconidae;Microgastrinae;Microplitis;	Eukaryota;Opisthokonta;Metazoa;Eumetazoa;Bilateria;Protostomia;Ecdysozoa;Panarthropoda;Arthropoda;Mandibulata;Pancrustacea;Hexapoda;Insecta;Dicondylia;Pterygota;Neoptera;Endopterygota;Hymenoptera;Apocrita;Ichneumonoidea;Braconidae;Microgastrinae;Microplitis;	0.0588235	0
root;cellular organisms;Bacteria;Cyanobacteria;Oscillatoriophycideae;Chroococcales;	Bacteria;Cyanobacteria;Oscillatoriophycideae;Chroococcales;	0.0588235	0.166667
root;cellular organisms;Eukaryota;Opisthokonta;Fungi;Dikarya;Ascomycota;saccharomyceta;Pezizomycotina;leotiomyceta;sordariomyceta;Sordariomycetes;Sordariomycetidae;Sordariales;Chaetomiaceae;Myceliophthora;	Eukaryota;Opisthokonta;Fungi;Dikarya;Ascomycota;saccharomyceta;Pezizomycotina;leotiomyceta;sordariomyceta;Sordariomycetes;Sordariomycetidae;Sordariales;Chaetomiaceae;Myceliophthora;	0.0588235	0
root;cellular organisms;Eukaryota;Alveolata;Ciliophora;Intramacronucleata;Oligohymenophorea;Hymenostomatida;Tetrahymenina;Tetrahymenidae;Tetrahymena;	Eukaryota;Alveolata;Ciliophora;Intramacronucleata;Oligohymenophorea;Hymenostomatida;Tetrahymenina;Tetrahymenidae;Tetrahymena;	0.0588235	0.166667
root;Viruses;ssDNA viruses;Microviridae;environmental samples <Microviridae>;	root;Viruses;ssDNA viruses;Microviridae;environmental samples <Microviridae>;	0.0588235	0
root;cellular organisms;Bacteria;Proteobacteria;Gammaproteobacteria;Pseudomonadales;Pseudomonadaceae;Cellvibrio;	Bacteria;Proteobacteria;Gammaproteobacteria;Pseudomonadales;Pseudomonadaceae;Cellvibrio;	0.0588235	0.111111
root;cellular organisms;Bacteria;Armatimonadetes;Fimbriimonas;	Bacteria;Armatimonadetes;Fimbriimonas;	0.0588235	0.388889
root;cellular organisms;Bacteria;Actinobacteria <phylum>;Actinobacteria;Actinobacteridae;Actinomycetales;Propionibacterineae;Nocardioidaceae;Marmoricola;	Bacteria;Actinobacteria <phylum>;Actinobacteria;Actinobacteridae;Actinomycetales;Propionibacterineae;Nocardioidaceae;Marmoricola;	0.0588235	0.166667
root;cellular organisms;Bacteria;Proteobacteria;Gammaproteobacteria;Oceanospirillales;Alcanivoracaceae;Alcanivorax;	Bacteria;Proteobacteria;Gammaproteobacteria;Oceanospirillales;Alcanivoracaceae;Alcanivorax;	0.0588235	0.166667
root;cellular organisms;Bacteria;Cyanobacteria;Oscillatoriophycideae;Oscillatoriales;Nodosilinea;	Bacteria;Cyanobacteria;Oscillatoriophycideae;Oscillatoriales;Nodosilinea;	0.0588235	0.111111
root;cellular organisms;Archaea;Euryarchaeota;Methanomicrobia;Methanomicrobiales;Methanomicrobiaceae;Methanomicrobium;	Archaea;Euryarchaeota;Methanomicrobia;Methanomicrobiales;Methanomicrobiaceae;Methanomicrobium;	0.0588235	0.166667
root;cellular organisms;Eukaryota;Opisthokonta;Metazoa;Eumetazoa;Bilateria;Protostomia;Ecdysozoa;Panarthropoda;Arthropoda;Mandibulata;Pancrustacea;Hexapoda;Insecta;Dicondylia;Pterygota;Neoptera;Endopterygota;Hymenoptera;Apocrita;Aculeata;Apoidea;Apidae;Apinae;Apini;Apis;	Eukaryota;Opisthokonta;Metazoa;Eumetazoa;Bilateria;Protostomia;Ecdysozoa;Panarthropoda;Arthropoda;Mandibulata;Pancrustacea;Hexapoda;Insecta;Dicondylia;Pterygota;Neoptera;Endopterygota;Hymenoptera;Apocrita;Aculeata;Apoidea;Apidae;Apinae;Apini;Apis;	0.0588235	0
root;Viruses;dsDNA viruses, no RNA stage;Caudovirales;Myoviridae;Punalikevirus;	root;Viruses;dsDNA viruses, no RNA stage;Caudovirales;Myoviridae;Punalikevirus;	0.0588235	0
root;cellular organisms;Bacteria;Proteobacteria;Betaproteobacteria;Burkholderiales;Alcaligenaceae;Taylorella;	Bacteria;Proteobacteria;Betaproteobacteria;Burkholderiales;Alcaligenaceae;Taylorella;	0.0588235	0.0555556
root;cellular organisms;Bacteria;Cyanobacteria;Oscillatoriophycideae;Oscillatoriales;Limnoraphis;	Bacteria;Cyanobacteria;Oscillatoriophycideae;Oscillatoriales;Limnoraphis;	0.0588235	0.0555556
root;cellular organisms;Bacteria;Aquificae <phylum>;Aquificae;Aquificales;Hydrogenothermaceae;Sulfurihydrogenibium;	Bacteria;Aquificae <phylum>;Aquificae;Aquificales;Hydrogenothermaceae;Sulfurihydrogenibium;	0.0588235	0
root;cellular organisms;Bacteria;Bacteroidetes/Chlorobi group;Bacteroidetes;Cytophagia;Cytophagales;Cyclobacteriaceae;Indibacter;	Bacteria;Bacteroidetes/Chlorobi group;Bacteroidetes;Cytophagia;Cytophagales;Cyclobacteriaceae;Indibacter;	0.0588235	0.0555556
root;cellular organisms;Bacteria;Proteobacteria;Alphaproteobacteria;Rhodospirillales;Rhodospirillaceae;Rhodocista;	Bacteria;Proteobacteria;Alphaproteobacteria;Rhodospirillales;Rhodospirillaceae;Rhodocista;	0.0588235	0.0555556
root;cellular organisms;Bacteria;Cyanobacteria;Nostocales;Nostocaceae;Nostoc;	Bacteria;Cyanobacteria;Nostocales;Nostocaceae;Nostoc;	0.0588235	0
root;cellular organisms;Bacteria;Proteobacteria;Alphaproteobacteria;unclassified Alphaproteobacteria;unclassified Alphaproteobacteria (miscellaneous);	Bacteria;Proteobacteria;Alphaproteobacteria;unclassified Alphaproteobacteria;unclassified Alphaproteobacteria (miscellaneous);	0.0588235	0.277778
root;cellular organisms;Archaea;Euryarchaeota;Halobacteria;Halobacteriales;Halobacteriaceae;Halogranum;	Archaea;Euryarchaeota;Halobacteria;Halobacteriales;Halobacteriaceae;Halogranum;	0.0588235	0.0555556
root;cellular organisms;Bacteria;Aquificae <phylum>;Aquificae;Aquificales;Aquificaceae;Hydrogenobaculum;	Bacteria;Aquificae <phylum>;Aquificae;Aquificales;Aquificaceae;Hydrogenobaculum;	0.0588235	0
root;cellular organisms;Bacteria;Actinobacteria <phylum>;Actinobacteria;Actinobacteridae;Actinomycetales;Micrococcineae;Microbacteriaceae;Clavibacter;	Bacteria;Actinobacteria <phylum>;Actinobacteria;Actinobacteridae;Actinomycetales;Micrococcineae;Microbacteriaceae;Clavibacter;	0.0588235	0
root;Viruses;dsDNA viruses, no RNA stage;Caudovirales;Myoviridae;Pbunalikevirus;	root;Viruses;dsDNA viruses, no RNA stage;Caudovirales;Myoviridae;Pbunalikevirus;	0.0588235	0
root;cellular organisms;Bacteria;Proteobacteria;Betaproteobacteria;Neisseriales;Chromobacteriaceae;Deefgea;	Bacteria;Proteobacteria;Betaproteobacteria;Neisseriales;Chromobacteriaceae;Deefgea;	0.0588235	0
root;cellular organisms;Archaea;Euryarchaeota;Methanococci;Methanococcales;Methanococcaceae;Methanothermococcus;	Archaea;Euryarchaeota;Methanococci;Methanococcales;Methanococcaceae;Methanothermococcus;	0.0588235	0.0555556
root;cellular organisms;Bacteria;Proteobacteria;Gammaproteobacteria;Enterobacteriales;Enterobacteriaceae;Brenneria;	Bacteria;Proteobacteria;Gammaproteobacteria;Enterobacteriales;Enterobacteriaceae;Brenneria;	0.0588235	0
root;Viruses;ssDNA viruses;Circoviridae;Circovirus;	root;Viruses;ssDNA viruses;Circoviridae;Circovirus;	0.0588235	0.111111
root;cellular organisms;Bacteria;Proteobacteria;delta/epsilon subdivisions;Deltaproteobacteria;Myxococcales;Cystobacterineae;Cystobacteraceae;Hyalangium;	Bacteria;Proteobacteria;delta/epsilon subdivisions;Deltaproteobacteria;Myxococcales;Cystobacterineae;Cystobacteraceae;Hyalangium;	0.0588235	0.0555556
root;cellular organisms;Bacteria;Fibrobacteres/Acidobacteria group;Acidobacteria;Solibacteres;Solibacterales;unclassified Solibacterales;Bryobacter;	Bacteria;Fibrobacteres/Acidobacteria group;Acidobacteria;Solibacteres;Solibacterales;unclassified Solibacterales;Bryobacter;	0.0588235	0.222222
root;cellular organisms;Bacteria;Actinobacteria <phylum>;Actinobacteria;Rubrobacteridae;Solirubrobacterales;Conexibacteraceae;Conexibacter;	Bacteria;Actinobacteria <phylum>;Actinobacteria;Rubrobacteridae;Solirubrobacterales;Conexibacteraceae;Conexibacter;	0.0588235	0.0555556
root;cellular organisms;Bacteria;Chlamydiae/Verrucomicrobia group;Chlamydiae;Chlamydiia;Chlamydiales;Criblamydiaceae;Criblamydia;	Bacteria;Chlamydiae/Verrucomicrobia group;Chlamydiae;Chlamydiia;Chlamydiales;Criblamydiaceae;Criblamydia;	0.0588235	0.166667
root;cellular organisms;Bacteria;Bacteroidetes/Chlorobi group;Bacteroidetes;Flavobacteriia;Flavobacteriales;Flavobacteriaceae;Gaetbulibacter;	Bacteria;Bacteroidetes/Chlorobi group;Bacteroidetes;Flavobacteriia;Flavobacteriales;Flavobacteriaceae;Gaetbulibacter;	0.0588235	0
root;cellular organisms;Bacteria;Cyanobacteria;Oscillatoriophycideae;Oscillatoriales;Moorea;	Bacteria;Cyanobacteria;Oscillatoriophycideae;Oscillatoriales;Moorea;	0.0588235	0
root;cellular organisms;Bacteria;Proteobacteria;Gammaproteobacteria;Enterobacteriales;Enterobacteriaceae;Lelliottia;	Bacteria;Proteobacteria;Gammaproteobacteria;Enterobacteriales;Enterobacteriaceae;Lelliottia;	0.0588235	0
root;cellular organisms;Bacteria;Aquificae <phylum>;Aquificae;Aquificales;Aquificales genera incertae sedis;Thermosulfidibacter;	Bacteria;Aquificae <phylum>;Aquificae;Aquificales;Aquificales genera incertae sedis;Thermosulfidibacter;	0.0588235	0.0555556
root;cellular organisms;Bacteria;Proteobacteria;delta/epsilon subdivisions;Deltaproteobacteria;unclassified Deltaproteobacteria;Candidatus Babela;	Bacteria;Proteobacteria;delta/epsilon subdivisions;Deltaproteobacteria;unclassified Deltaproteobacteria;Candidatus Babela;	0.0588235	0.111111
root;cellular organisms;Bacteria;Proteobacteria;Gammaproteobacteria;Enterobacteriales;Enterobacteriaceae;Yokenella;	Bacteria;Proteobacteria;Gammaproteobacteria;Enterobacteriales;Enterobacteriaceae;Yokenella;	0.0588235	0.222222
root;cellular organisms;Bacteria;Cyanobacteria;Nostocales;Nostocaceae;Cylindrospermum;	Bacteria;Cyanobacteria;Nostocales;Nostocaceae;Cylindrospermum;	0.0588235	0
root;cellular organisms;Bacteria;Actinobacteria <phylum>;Actinobacteria;Actinobacteridae;Actinomycetales;Micrococcineae;Promicromonosporaceae;Promicromonospora;	Bacteria;Actinobacteria <phylum>;Actinobacteria;Actinobacteridae;Actinomycetales;Micrococcineae;Promicromonosporaceae;Promicromonospora;	0.0588235	0.0555556
root;cellular organisms;Bacteria;Proteobacteria;Alphaproteobacteria;Rhizobiales;Hyphomicrobiaceae;Hyphomicrobium;	Bacteria;Proteobacteria;Alphaproteobacteria;Rhizobiales;Hyphomicrobiaceae;Hyphomicrobium;	0.0588235	0
root;cellular organisms;Bacteria;Actinobacteria <phylum>;Actinobacteria;Actinobacteridae;Actinomycetales;Propionibacterineae;Nocardioidaceae;Pimelobacter;	Bacteria;Actinobacteria <phylum>;Actinobacteria;Actinobacteridae;Actinomycetales;Propionibacterineae;Nocardioidaceae;Pimelobacter;	0.0588235	0
root;cellular organisms;Bacteria;Cyanobacteria;Oscillatoriophycideae;Chroococcales;Cyanobacterium;	Bacteria;Cyanobacteria;Oscillatoriophycideae;Chroococcales;Cyanobacterium;	0.0588235	0.111111
root;cellular organisms;Bacteria;unclassified Bacteria;Candidatus Saccharibacteria;Candidatus Saccharibacteria bacterium GW2011_GWA2_46_10;	Bacteria;unclassified Bacteria;Candidatus Saccharibacteria;Candidatus Saccharibacteria bacterium GW2011_GWA2_46_10;	0.0588235	0
root;cellular organisms;Bacteria;Proteobacteria;Gammaproteobacteria;Alteromonadales;Alteromonadaceae;Saccharophagus;	Bacteria;Proteobacteria;Gammaproteobacteria;Alteromonadales;Alteromonadaceae;Saccharophagus;	0.0588235	0.0555556
root;cellular organisms;Bacteria;Proteobacteria;Betaproteobacteria;Neisseriales;Chromobacteriaceae;Pseudogulbenkiania;	Bacteria;Proteobacteria;Betaproteobacteria;Neisseriales;Chromobacteriaceae;Pseudogulbenkiania;	0.0588235	0
root;cellular organisms;Bacteria;Proteobacteria;Gammaproteobacteria;Thiotrichales;Piscirickettsiaceae;Piscirickettsia;	Bacteria;Proteobacteria;Gammaproteobacteria;Thiotrichales;Piscirickettsiaceae;Piscirickettsia;	0.0588235	0
root;cellular organisms;Bacteria;Proteobacteria;Alphaproteobacteria;Rhodobacterales;Rhodobacteraceae;Sedimentitalea;	Bacteria;Proteobacteria;Alphaproteobacteria;Rhodobacterales;Rhodobacteraceae;Sedimentitalea;	0.0588235	0
root;cellular organisms;Bacteria;Proteobacteria;Alphaproteobacteria;Sphingomonadales;Sphingomonadaceae;Citromicrobium;	Bacteria;Proteobacteria;Alphaproteobacteria;Sphingomonadales;Sphingomonadaceae;Citromicrobium;	0.0588235	0
root;Viruses;unclassified virophages;	root;Viruses;unclassified virophages;	0.0588235	0
root;cellular organisms;Bacteria;Proteobacteria;delta/epsilon subdivisions;Epsilonproteobacteria;Campylobacterales;Helicobacteraceae;Sulfurimonas;	Bacteria;Proteobacteria;delta/epsilon subdivisions;Epsilonproteobacteria;Campylobacterales;Helicobacteraceae;Sulfurimonas;	0.0588235	0.166667
root;cellular organisms;Bacteria;Proteobacteria;Alphaproteobacteria;Rhizobiales;Hyphomicrobiaceae;Maritalea;	Bacteria;Proteobacteria;Alphaproteobacteria;Rhizobiales;Hyphomicrobiaceae;Maritalea;	0.0588235	0
root;cellular organisms;Bacteria;Chlamydiae/Verrucomicrobia group;Verrucomicrobia;unclassified Verrucomicrobia;Methylacidiphilales;Methylacidiphilaceae;Methylacidiphilum;	Bacteria;Chlamydiae/Verrucomicrobia group;Verrucomicrobia;unclassified Verrucomicrobia;Methylacidiphilales;Methylacidiphilaceae;Methylacidiphilum;	0.0588235	0.333333
root;cellular organisms;Archaea;Euryarchaeota;Halobacteria;Halobacteriales;Halobacteriaceae;Salinarchaeum;	Archaea;Euryarchaeota;Halobacteria;Halobacteriales;Halobacteriaceae;Salinarchaeum;	0.0588235	0
root;cellular organisms;Bacteria;Proteobacteria;delta/epsilon subdivisions;Deltaproteobacteria;Desulfobacterales;Desulfobacteraceae;Desulfobacula;	Bacteria;Proteobacteria;delta/epsilon subdivisions;Deltaproteobacteria;Desulfobacterales;Desulfobacteraceae;Desulfobacula;	0.0588235	0.222222
root;cellular organisms;Bacteria;Actinobacteria <phylum>;Actinobacteria;Actinobacteridae;Actinomycetales;Pseudonocardineae;Pseudonocardiaceae;Saccharomonospora;	Bacteria;Actinobacteria <phylum>;Actinobacteria;Actinobacteridae;Actinomycetales;Pseudonocardineae;Pseudonocardiaceae;Saccharomonospora;	0.0588235	0
root;cellular organisms;Bacteria;Proteobacteria;Betaproteobacteria;Burkholderiales;unclassified Burkholderiales;Burkholderiales Genera incertae sedis;Thiomonas;	Bacteria;Proteobacteria;Betaproteobacteria;Burkholderiales;unclassified Burkholderiales;Burkholderiales Genera incertae sedis;Thiomonas;	0.0588235	0.111111
root;cellular organisms;Bacteria;Proteobacteria;Alphaproteobacteria;Rhizobiales;Bartonellaceae;Bartonella;	Bacteria;Proteobacteria;Alphaproteobacteria;Rhizobiales;Bartonellaceae;Bartonella;	0.0588235	0.222222
root;cellular organisms;Bacteria;Actinobacteria <phylum>;Actinobacteria;Actinobacteridae;Actinomycetales;Streptosporangineae;Nocardiopsaceae;Thermobifida;	Bacteria;Actinobacteria <phylum>;Actinobacteria;Actinobacteridae;Actinomycetales;Streptosporangineae;Nocardiopsaceae;Thermobifida;	0.0588235	0
root;cellular organisms;Bacteria;Proteobacteria;Gammaproteobacteria;Thiotrichales;Piscirickettsiaceae;Cycloclasticus;	Bacteria;Proteobacteria;Gammaproteobacteria;Thiotrichales;Piscirickettsiaceae;Cycloclasticus;	0.0588235	0
root;cellular organisms;Eukaryota;Opisthokonta;Fungi;Microsporidia;Apansporoblastina;Unikaryonidae;Encephalitozoon;	Eukaryota;Opisthokonta;Fungi;Microsporidia;Apansporoblastina;Unikaryonidae;Encephalitozoon;	0.0588235	0
root;cellular organisms;Bacteria;Proteobacteria;delta/epsilon subdivisions;Deltaproteobacteria;Myxococcales;Cystobacterineae;Cystobacteraceae;	Bacteria;Proteobacteria;delta/epsilon subdivisions;Deltaproteobacteria;Myxococcales;Cystobacterineae;Cystobacteraceae;	0.0588235	0
root;cellular organisms;Bacteria;Cyanobacteria;Nostocales;	Bacteria;Cyanobacteria;Nostocales;	0.0588235	0.111111
root;cellular organisms;Bacteria;Proteobacteria;Gammaproteobacteria;Thiotrichales;Piscirickettsiaceae;Thiomicrospira;	Bacteria;Proteobacteria;Gammaproteobacteria;Thiotrichales;Piscirickettsiaceae;Thiomicrospira;	0.0588235	0.111111
root;cellular organisms;Eukaryota;Opisthokonta;Choanoflagellida;Codonosigidae;Monosiga;	Eukaryota;Opisthokonta;Choanoflagellida;Codonosigidae;Monosiga;	0.0588235	0
root;cellular organisms;Bacteria;Proteobacteria;delta/epsilon subdivisions;Deltaproteobacteria;Bdellovibrionales;Bdellovibrionaceae;Bdellovibrio;	Bacteria;Proteobacteria;delta/epsilon subdivisions;Deltaproteobacteria;Bdellovibrionales;Bdellovibrionaceae;Bdellovibrio;	0.0588235	0.0555556
root;cellular organisms;Bacteria;Proteobacteria;Alphaproteobacteria;Rhodospirillales;Rhodospirillaceae;unclassified Rhodospirillaceae;	Bacteria;Proteobacteria;Alphaproteobacteria;Rhodospirillales;Rhodospirillaceae;unclassified Rhodospirillaceae;	0.0588235	0.111111
root;Viruses;dsDNA viruses, no RNA stage;Mimiviridae;unclassified Mimiviridae;	root;Viruses;dsDNA viruses, no RNA stage;Mimiviridae;unclassified Mimiviridae;	0.0588235	0.111111
root;cellular organisms;Eukaryota;Viridiplantae;Streptophyta;Streptophytina;Embryophyta;Tracheophyta;Euphyllophyta;Spermatophyta;Magnoliophyta;Mesangiospermae;Liliopsida;Petrosaviidae;commelinids;Poales;Poaceae;BEP clade;Bambusoideae;Arundinarieae;Phyllostachys;	Eukaryota;Viridiplantae;Streptophyta;Streptophytina;Embryophyta;Tracheophyta;Euphyllophyta;Spermatophyta;Magnoliophyta;Mesangiospermae;Liliopsida;Petrosaviidae;commelinids;Poales;Poaceae;BEP clade;Bambusoideae;Arundinarieae;Phyllostachys;	0.0588235	0
root;cellular organisms;Bacteria;Proteobacteria;delta/epsilon subdivisions;Deltaproteobacteria;Myxococcales;Sorangiineae;Sandaracinaceae;Sandaracinus;	Bacteria;Proteobacteria;delta/epsilon subdivisions;Deltaproteobacteria;Myxococcales;Sorangiineae;Sandaracinaceae;Sandaracinus;	0.0588235	0.0555556
root;cellular organisms;Eukaryota;Opisthokonta;Metazoa;Eumetazoa;Bilateria;Deuterostomia;Chordata;Craniata;Vertebrata;Gnathostomata;Teleostomi;Euteleostomi;Sarcopterygii;Dipnotetrapodomorpha;Tetrapoda;Amniota;Mammalia;Theria;Eutheria;Boreoeutheria;Laurasiatheria;Carnivora;Caniformia;Ursidae;Ursus;	Eukaryota;Opisthokonta;Metazoa;Eumetazoa;Bilateria;Deuterostomia;Chordata;Craniata;Vertebrata;Gnathostomata;Teleostomi;Euteleostomi;Sarcopterygii;Dipnotetrapodomorpha;Tetrapoda;Amniota;Mammalia;Theria;Eutheria;Boreoeutheria;Laurasiatheria;Carnivora;Caniformia;Ursidae;Ursus;	0.0588235	0
root;cellular organisms;Archaea;Euryarchaeota;Halobacteria;Halobacteriales;Halobacteriaceae;Halarchaeum;	Archaea;Euryarchaeota;Halobacteria;Halobacteriales;Halobacteriaceae;Halarchaeum;	0.0588235	0
root;cellular organisms;Eukaryota;Alveolata;Ciliophora;Intramacronucleata;Oligohymenophorea;Scuticociliatia;Philasterida;Pseudocohnilembidae;Pseudocohnilembus;	Eukaryota;Alveolata;Ciliophora;Intramacronucleata;Oligohymenophorea;Scuticociliatia;Philasterida;Pseudocohnilembidae;Pseudocohnilembus;	0.0588235	0
root;cellular organisms;Bacteria;Proteobacteria;Gammaproteobacteria;Thiotrichales;Piscirickettsiaceae;	Bacteria;Proteobacteria;Gammaproteobacteria;Thiotrichales;Piscirickettsiaceae;	0.0588235	0
root;cellular organisms;Bacteria;unclassified Bacteria;unclassified Bacteria (miscellaneous);bacterium SIT7;	Bacteria;unclassified Bacteria;unclassified Bacteria (miscellaneous);bacterium SIT7;	0.0588235	0
root;cellular organisms;Bacteria;Actinobacteria <phylum>;Actinobacteria;Actinobacteridae;Actinomycetales;Frankineae;Cryptosporangiaceae;Cryptosporangium;	Bacteria;Actinobacteria <phylum>;Actinobacteria;Actinobacteridae;Actinomycetales;Frankineae;Cryptosporangiaceae;Cryptosporangium;	0.0588235	0
root;cellular organisms;Bacteria;Proteobacteria;delta/epsilon subdivisions;Deltaproteobacteria;Myxococcales;unclassified Myxococcales;Enhygromyxa;	Bacteria;Proteobacteria;delta/epsilon subdivisions;Deltaproteobacteria;Myxococcales;unclassified Myxococcales;Enhygromyxa;	0.0588235	0
root;cellular organisms;Bacteria;Proteobacteria;Alphaproteobacteria;Rickettsiales;Rickettsiales genera incertae sedis;Caedibacter;	Bacteria;Proteobacteria;Alphaproteobacteria;Rickettsiales;Rickettsiales genera incertae sedis;Caedibacter;	0.0588235	0.111111
root;cellular organisms;Archaea;Crenarchaeota;Thermoprotei;Thermoproteales;Thermoproteaceae;Caldivirga;	Archaea;Crenarchaeota;Thermoprotei;Thermoproteales;Thermoproteaceae;Caldivirga;	0.0588235	0.111111
root;cellular organisms;Bacteria;Firmicutes;Clostridia;Clostridiales;Heliobacteriaceae;Heliophilum;	Bacteria;Firmicutes;Clostridia;Clostridiales;Heliobacteriaceae;Heliophilum;	0.0588235	0
root;cellular organisms;Eukaryota;Opisthokonta;Metazoa;Eumetazoa;Bilateria;Protostomia;Lophotrochozoa;Rotifera;Bdelloidea;Philodinida;Philodinidae;Philodina;	Eukaryota;Opisthokonta;Metazoa;Eumetazoa;Bilateria;Protostomia;Lophotrochozoa;Rotifera;Bdelloidea;Philodinida;Philodinidae;Philodina;	0.0588235	0.0555556
root;cellular organisms;Bacteria;Proteobacteria;delta/epsilon subdivisions;Deltaproteobacteria;Myxococcales;Cystobacterineae;Anaeromyxobacteraceae;Anaeromyxobacter;	Bacteria;Proteobacteria;delta/epsilon subdivisions;Deltaproteobacteria;Myxococcales;Cystobacterineae;Anaeromyxobacteraceae;Anaeromyxobacter;	0.0588235	0.166667
root;cellular organisms;Bacteria;Proteobacteria;delta/epsilon subdivisions;Deltaproteobacteria;Desulfobacterales;Desulfobacteraceae;Desulfatiglans;	Bacteria;Proteobacteria;delta/epsilon subdivisions;Deltaproteobacteria;Desulfobacterales;Desulfobacteraceae;Desulfatiglans;	0.0588235	0.111111
root;cellular organisms;Bacteria;Proteobacteria;Betaproteobacteria;Neisseriales;Neisseriaceae;Vitreoscilla;	Bacteria;Proteobacteria;Betaproteobacteria;Neisseriales;Neisseriaceae;Vitreoscilla;	0.0588235	0
root;cellular organisms;Bacteria;Spirochaetes;Spirochaetia;Spirochaetales;Leptospiraceae;Leptonema;	Bacteria;Spirochaetes;Spirochaetia;Spirochaetales;Leptospiraceae;Leptonema;	0.0588235	0.0555556
root;Viruses;ssRNA viruses;ssRNA positive-strand viruses, no DNA stage;Picornavirales;Picornaviridae;Enterovirus;	root;Viruses;ssRNA viruses;ssRNA positive-strand viruses, no DNA stage;Picornavirales;Picornaviridae;Enterovirus;	0.0588235	0
root;Viruses;dsDNA viruses, no RNA stage;Marseilleviridae;Marseillevirus;	root;Viruses;dsDNA viruses, no RNA stage;Marseilleviridae;Marseillevirus;	0.0588235	0
root;cellular organisms;Bacteria;Proteobacteria;Gammaproteobacteria;unclassified Gammaproteobacteria;OMG group;BD1-7 clade;	Bacteria;Proteobacteria;Gammaproteobacteria;unclassified Gammaproteobacteria;OMG group;BD1-7 clade;	0.0588235	0
root;cellular organisms;Bacteria;unclassified Bacteria;unclassified Bacteria (miscellaneous);bacterium GW2011_GWA1_50_15;	Bacteria;unclassified Bacteria;unclassified Bacteria (miscellaneous);bacterium GW2011_GWA1_50_15;	0.0588235	0
root;cellular organisms;Bacteria;Cyanobacteria;Oscillatoriophycideae;Chroococcales;Chamaesiphon;	Bacteria;Cyanobacteria;Oscillatoriophycideae;Chroococcales;Chamaesiphon;	0.0588235	0
root;cellular organisms;Eukaryota;Rhizaria;Foraminifera;Monothalamids;Reticulomyxidae;Reticulomyxa;	Eukaryota;Rhizaria;Foraminifera;Monothalamids;Reticulomyxidae;Reticulomyxa;	0.0588235	0
root;cellular organisms;Bacteria;Proteobacteria;Alphaproteobacteria;Caulobacterales;Caulobacteraceae;Asticcacaulis;	Bacteria;Proteobacteria;Alphaproteobacteria;Caulobacterales;Caulobacteraceae;Asticcacaulis;	0.0588235	0.0555556
root;cellular organisms;Eukaryota;Opisthokonta;Metazoa;Eumetazoa;Bilateria;Protostomia;Ecdysozoa;Nematoda;Chromadorea;Ascaridida;Ascaridoidea;Toxocaridae;Toxocara;	Eukaryota;Opisthokonta;Metazoa;Eumetazoa;Bilateria;Protostomia;Ecdysozoa;Nematoda;Chromadorea;Ascaridida;Ascaridoidea;Toxocaridae;Toxocara;	0.0588235	0.166667
root;cellular organisms;Bacteria;Planctomycetes;Planctomycetia;Planctomycetales;Planctomycetaceae;Blastopirellula;	Bacteria;Planctomycetes;Planctomycetia;Planctomycetales;Planctomycetaceae;Blastopirellula;	0.0588235	0.222222
root;cellular organisms;Bacteria;Proteobacteria;Betaproteobacteria;Burkholderiales;Comamonadaceae;Brachymonas;	Bacteria;Proteobacteria;Betaproteobacteria;Burkholderiales;Comamonadaceae;Brachymonas;	0.0588235	0.0555556
root;cellular organisms;Archaea;Thaumarchaeota;Nitrosopumilales;Nitrosopumilaceae;Nitrosopumilus;	Archaea;Thaumarchaeota;Nitrosopumilales;Nitrosopumilaceae;Nitrosopumilus;	0.0588235	0
root;cellular organisms;Bacteria;Bacteroidetes/Chlorobi group;Bacteroidetes;Flavobacteriia;Flavobacteriales;Flavobacteriaceae;Bizionia;	Bacteria;Bacteroidetes/Chlorobi group;Bacteroidetes;Flavobacteriia;Flavobacteriales;Flavobacteriaceae;Bizionia;	0.0588235	0
root;cellular organisms;Eukaryota;Amoebozoa;Mycetozoa;Dictyosteliida;Acytostelium;	Eukaryota;Amoebozoa;Mycetozoa;Dictyosteliida;Acytostelium;	0.0588235	0
root;cellular organisms;Bacteria;Proteobacteria;Alphaproteobacteria;Rhizobiales;Brucellaceae;Brucella;	Bacteria;Proteobacteria;Alphaproteobacteria;Rhizobiales;Brucellaceae;Brucella;	0.0588235	0.0555556
root;cellular organisms;Bacteria;Proteobacteria;Alphaproteobacteria;Rhizobiales;Phyllobacteriaceae;	Bacteria;Proteobacteria;Alphaproteobacteria;Rhizobiales;Phyllobacteriaceae;	0.0588235	0
root;cellular organisms;Bacteria;Proteobacteria;Betaproteobacteria;Burkholderiales;Comamonadaceae;Xenophilus;	Bacteria;Proteobacteria;Betaproteobacteria;Burkholderiales;Comamonadaceae;Xenophilus;	0.0588235	0
root;cellular organisms;Bacteria;Planctomycetes;Planctomycetia;Candidatus Brocadiales;Candidatus Brocadiaceae;Candidatus Kuenenia;	Bacteria;Planctomycetes;Planctomycetia;Candidatus Brocadiales;Candidatus Brocadiaceae;Candidatus Kuenenia;	0.0588235	0.111111
root;cellular organisms;Bacteria;Proteobacteria;Gammaproteobacteria;Alteromonadales;Alteromonadaceae;Glaciecola;	Bacteria;Proteobacteria;Gammaproteobacteria;Alteromonadales;Alteromonadaceae;Glaciecola;	0.0588235	0.0555556
root;cellular organisms;Bacteria;Fibrobacteres/Acidobacteria group;Acidobacteria;Acidobacteriia;Acidobacteriales;Acidobacteriaceae;Edaphobacter;	Bacteria;Fibrobacteres/Acidobacteria group;Acidobacteria;Acidobacteriia;Acidobacteriales;Acidobacteriaceae;Edaphobacter;	0.0588235	0.166667
root;cellular organisms;Bacteria;Bacteroidetes/Chlorobi group;Bacteroidetes;Flavobacteriia;Flavobacteriales;Flavobacteriaceae;Aequorivita;	Bacteria;Bacteroidetes/Chlorobi group;Bacteroidetes;Flavobacteriia;Flavobacteriales;Flavobacteriaceae;Aequorivita;	0.0588235	0.111111
root;cellular organisms;Bacteria;Bacteroidetes/Chlorobi group;Bacteroidetes;Flavobacteriia;Flavobacteriales;Flavobacteriaceae;Eudoraea;	Bacteria;Bacteroidetes/Chlorobi group;Bacteroidetes;Flavobacteriia;Flavobacteriales;Flavobacteriaceae;Eudoraea;	0.0588235	0.0555556
root;cellular organisms;Eukaryota;Opisthokonta;Metazoa;Eumetazoa;Bilateria;Protostomia;Ecdysozoa;Nematoda;Enoplea;Dorylaimia;Trichocephalida;Trichinellidae;Trichinella;	Eukaryota;Opisthokonta;Metazoa;Eumetazoa;Bilateria;Protostomia;Ecdysozoa;Nematoda;Enoplea;Dorylaimia;Trichocephalida;Trichinellidae;Trichinella;	0.0588235	0.0555556
root;cellular organisms;Bacteria;Actinobacteria <phylum>;Actinobacteria;Actinobacteridae;Actinomycetales;Frankineae;	Bacteria;Actinobacteria <phylum>;Actinobacteria;Actinobacteridae;Actinomycetales;Frankineae;	0.0588235	0.0555556
root;cellular organisms;Bacteria;Proteobacteria;Gammaproteobacteria;Alteromonadales;Alteromonadaceae;Alteromonas;	Bacteria;Proteobacteria;Gammaproteobacteria;Alteromonadales;Alteromonadaceae;Alteromonas;	0.0588235	0
root;cellular organisms;Bacteria;Proteobacteria;Gammaproteobacteria;environmental samples <gamma proteobacteria>;	Bacteria;Proteobacteria;Gammaproteobacteria;environmental samples <gamma proteobacteria>;	0.0588235	0.0555556
root;cellular organisms;Bacteria;Proteobacteria;Gammaproteobacteria;Oceanospirillales;Oceanospirillaceae;Nitrincola;	Bacteria;Proteobacteria;Gammaproteobacteria;Oceanospirillales;Oceanospirillaceae;Nitrincola;	0.0588235	0.111111
root;cellular organisms;Bacteria;Planctomycetes;Planctomycetia;Planctomycetales;Planctomycetaceae;Gemmata;	Bacteria;Planctomycetes;Planctomycetia;Planctomycetales;Planctomycetaceae;Gemmata;	0.0588235	0.222222
root;cellular organisms;Bacteria;Proteobacteria;Betaproteobacteria;Burkholderiales;unclassified Burkholderiales;Burkholderiales Genera incertae sedis;Roseateles;	Bacteria;Proteobacteria;Betaproteobacteria;Burkholderiales;unclassified Burkholderiales;Burkholderiales Genera incertae sedis;Roseateles;	0.0588235	0
root;cellular organisms;Bacteria;Proteobacteria;Gammaproteobacteria;Chromatiales;Ectothiorhodospiraceae;Alkalilimnicola;	Bacteria;Proteobacteria;Gammaproteobacteria;Chromatiales;Ectothiorhodospiraceae;Alkalilimnicola;	0.0588235	0.0555556
root;cellular organisms;Bacteria;Proteobacteria;Gammaproteobacteria;Alteromonadales;Alteromonadaceae;Agarivorans;	Bacteria;Proteobacteria;Gammaproteobacteria;Alteromonadales;Alteromonadaceae;Agarivorans;	0.0588235	0.0555556
root;cellular organisms;Bacteria;Proteobacteria;Zetaproteobacteria;unclassified Zetaproteobacteria;	Bacteria;Proteobacteria;Zetaproteobacteria;unclassified Zetaproteobacteria;	0.0588235	0.111111
root;cellular organisms;Bacteria;Thermotogae <phylum>;Thermotogae;Thermotogales;Thermotogaceae;	Bacteria;Thermotogae <phylum>;Thermotogae;Thermotogales;Thermotogaceae;	0.0588235	0.111111
root;cellular organisms;Bacteria;Proteobacteria;Alphaproteobacteria;Rhodospirillales;Rhodospirillaceae;Thalassobaculum;	Bacteria;Proteobacteria;Alphaproteobacteria;Rhodospirillales;Rhodospirillaceae;Thalassobaculum;	0.0588235	0
root;cellular organisms;Bacteria;Proteobacteria;Gammaproteobacteria;Legionellales;Coxiellaceae;unclassified Coxiellaceae;	Bacteria;Proteobacteria;Gammaproteobacteria;Legionellales;Coxiellaceae;unclassified Coxiellaceae;	0.0588235	0
root;cellular organisms;Eukaryota;Viridiplantae;Streptophyta;Streptophytina;Embryophyta;Tracheophyta;Euphyllophyta;Spermatophyta;Magnoliophyta;Mesangiospermae;Liliopsida;Petrosaviidae;commelinids;	Eukaryota;Viridiplantae;Streptophyta;Streptophytina;Embryophyta;Tracheophyta;Euphyllophyta;Spermatophyta;Magnoliophyta;Mesangiospermae;Liliopsida;Petrosaviidae;commelinids;	0.0588235	0
root;cellular organisms;Bacteria;Chloroflexi;Anaerolineae;Anaerolineales;Anaerolineaceae;	Bacteria;Chloroflexi;Anaerolineae;Anaerolineales;Anaerolineaceae;	0.0588235	0
root;cellular organisms;Bacteria;Actinobacteria <phylum>;Actinobacteria;unclassified Actinobacteria;unclassified Actinobacteria (miscellaneous);	Bacteria;Actinobacteria <phylum>;Actinobacteria;unclassified Actinobacteria;unclassified Actinobacteria (miscellaneous);	0.0588235	0.111111
root;cellular organisms;Eukaryota;Opisthokonta;Metazoa;Eumetazoa;Bilateria;Deuterostomia;Chordata;Craniata;Vertebrata;Gnathostomata;Teleostomi;Euteleostomi;Sarcopterygii;Dipnotetrapodomorpha;Tetrapoda;Amniota;Mammalia;Theria;Eutheria;Boreoeutheria;Laurasiatheria;Cetartiodactyla;Ruminantia;Pecora;Bovidae;Antilopinae;Pantholops;	Eukaryota;Opisthokonta;Metazoa;Eumetazoa;Bilateria;Deuterostomia;Chordata;Craniata;Vertebrata;Gnathostomata;Teleostomi;Euteleostomi;Sarcopterygii;Dipnotetrapodomorpha;Tetrapoda;Amniota;Mammalia;Theria;Eutheria;Boreoeutheria;Laurasiatheria;Cetartiodactyla;Ruminantia;Pecora;Bovidae;Antilopinae;Pantholops;	0.0588235	0
root;cellular organisms;Bacteria;Proteobacteria;Gammaproteobacteria;Methylococcales;Methylococcaceae;Methylogaea;	Bacteria;Proteobacteria;Gammaproteobacteria;Methylococcales;Methylococcaceae;Methylogaea;	0.0588235	0
root;cellular organisms;Archaea;Euryarchaeota;Thermoplasmata;Thermoplasmatales;unclassified Thermoplasmatales;Thermoplasmatales archaeon BRNA1;	Archaea;Euryarchaeota;Thermoplasmata;Thermoplasmatales;unclassified Thermoplasmatales;Thermoplasmatales archaeon BRNA1;	0.0588235	0.0555556
root;cellular organisms;Archaea;Crenarchaeota;Thermoprotei;Sulfolobales;Sulfolobaceae;Sulfolobus;	Archaea;Crenarchaeota;Thermoprotei;Sulfolobales;Sulfolobaceae;Sulfolobus;	0.0588235	0.222222
root;cellular organisms;Bacteria;Proteobacteria;delta/epsilon subdivisions;Epsilonproteobacteria;Campylobacterales;Helicobacteraceae;Wolinella;	Bacteria;Proteobacteria;delta/epsilon subdivisions;Epsilonproteobacteria;Campylobacterales;Helicobacteraceae;Wolinella;	0.0588235	0.0555556
root;cellular organisms;Bacteria;Proteobacteria;Gammaproteobacteria;Xanthomonadales;Sinobacteraceae;Nevskia;	Bacteria;Proteobacteria;Gammaproteobacteria;Xanthomonadales;Sinobacteraceae;Nevskia;	0.0588235	0
root;cellular organisms;Bacteria;Proteobacteria;Betaproteobacteria;Rhodocyclales;Rhodocyclaceae;Azovibrio;	Bacteria;Proteobacteria;Betaproteobacteria;Rhodocyclales;Rhodocyclaceae;Azovibrio;	0.0588235	0
root;cellular organisms;Bacteria;Firmicutes;Bacilli;Bacillales;Bacillaceae;Calditerricola;	Bacteria;Firmicutes;Bacilli;Bacillales;Bacillaceae;Calditerricola;	0.0588235	0
root;cellular organisms;Archaea;Crenarchaeota;Thermoprotei;Thermoproteales;Thermofilaceae;Thermofilum;	Archaea;Crenarchaeota;Thermoprotei;Thermoproteales;Thermofilaceae;Thermofilum;	0.0588235	0
root;cellular organisms;Bacteria;Deferribacteres <phylum>;Deferribacteres;Deferribacterales;Deferribacteraceae;Geovibrio;	Bacteria;Deferribacteres <phylum>;Deferribacteres;Deferribacterales;Deferribacteraceae;Geovibrio;	0.0588235	0.0555556
root;cellular organisms;Bacteria;Actinobacteria <phylum>;Actinobacteria;Actinobacteridae;Actinomycetales;Micrococcineae;Dermabacteraceae;Dermabacter;	Bacteria;Actinobacteria <phylum>;Actinobacteria;Actinobacteridae;Actinomycetales;Micrococcineae;Dermabacteraceae;Dermabacter;	0.0588235	0
root;cellular organisms;Bacteria;Proteobacteria;Alphaproteobacteria;Rhodospirillales;Rhodospirillaceae;Nisaea;	Bacteria;Proteobacteria;Alphaproteobacteria;Rhodospirillales;Rhodospirillaceae;Nisaea;	0.0588235	0
root;cellular organisms;Eukaryota;Opisthokonta;Metazoa;Eumetazoa;Bilateria;Protostomia;Lophotrochozoa;Mollusca;Bivalvia;Pteriomorphia;Ostreoida;Ostreoidea;Ostreidae;Crassostrea;	Eukaryota;Opisthokonta;Metazoa;Eumetazoa;Bilateria;Protostomia;Lophotrochozoa;Mollusca;Bivalvia;Pteriomorphia;Ostreoida;Ostreoidea;Ostreidae;Crassostrea;	0.0588235	0.166667
root;cellular organisms;Bacteria;Chlamydiae/Verrucomicrobia group;Verrucomicrobia;environmental samples <Verrucomicrobia>;	Bacteria;Chlamydiae/Verrucomicrobia group;Verrucomicrobia;environmental samples <Verrucomicrobia>;	0.0588235	0.166667
root;cellular organisms;Bacteria;Proteobacteria;Alphaproteobacteria;Rhizobiales;Hyphomicrobiaceae;Pelagibacterium;	Bacteria;Proteobacteria;Alphaproteobacteria;Rhizobiales;Hyphomicrobiaceae;Pelagibacterium;	0.0588235	0.0555556
root;cellular organisms;Bacteria;Proteobacteria;Alphaproteobacteria;Rhizobiales;Hyphomicrobiaceae;Cucumibacter;	Bacteria;Proteobacteria;Alphaproteobacteria;Rhizobiales;Hyphomicrobiaceae;Cucumibacter;	0.0588235	0
root;cellular organisms;Bacteria;Firmicutes;Bacilli;Bacillales;Alicyclobacillaceae;Effusibacillus;	Bacteria;Firmicutes;Bacilli;Bacillales;Alicyclobacillaceae;Effusibacillus;	0.0588235	0.0555556
root;cellular organisms;Bacteria;Proteobacteria;Gammaproteobacteria;Xanthomonadales;Xanthomonadaceae;Rudaea;	Bacteria;Proteobacteria;Gammaproteobacteria;Xanthomonadales;Xanthomonadaceae;Rudaea;	0.0588235	0.111111
root;cellular organisms;Bacteria;Proteobacteria;Gammaproteobacteria;Xanthomonadales;Sinobacteraceae;Solimonas;	Bacteria;Proteobacteria;Gammaproteobacteria;Xanthomonadales;Sinobacteraceae;Solimonas;	0.0588235	0
root;Viruses;dsDNA viruses, no RNA stage;Phycodnaviridae;Prymnesiovirus;	root;Viruses;dsDNA viruses, no RNA stage;Phycodnaviridae;Prymnesiovirus;	0.0588235	0
root;cellular organisms;Bacteria;Proteobacteria;delta/epsilon subdivisions;Deltaproteobacteria;Desulfuromonadales;Geobacteraceae;Geopsychrobacter;	Bacteria;Proteobacteria;delta/epsilon subdivisions;Deltaproteobacteria;Desulfuromonadales;Geobacteraceae;Geopsychrobacter;	0.0588235	0
root;cellular organisms;Bacteria;Proteobacteria;Gammaproteobacteria;Alteromonadales;Alteromonadaceae;Gayadomonas;	Bacteria;Proteobacteria;Gammaproteobacteria;Alteromonadales;Alteromonadaceae;Gayadomonas;	0.0588235	0
root;cellular organisms;Bacteria;Proteobacteria;Gammaproteobacteria;Methylococcales;Methylothermaceae;Methylohalobius;	Bacteria;Proteobacteria;Gammaproteobacteria;Methylococcales;Methylothermaceae;Methylohalobius;	0.0588235	0.0555556
root;cellular organisms;Eukaryota;Opisthokonta;Metazoa;Eumetazoa;Bilateria;Protostomia;Ecdysozoa;Panarthropoda;Arthropoda;Mandibulata;Pancrustacea;Hexapoda;Insecta;Dicondylia;Pterygota;Neoptera;Endopterygota;Hymenoptera;Apocrita;Aculeata;Apoidea;Apidae;Anthophorinae;Anthophorini;Habropoda;	Eukaryota;Opisthokonta;Metazoa;Eumetazoa;Bilateria;Protostomia;Ecdysozoa;Panarthropoda;Arthropoda;Mandibulata;Pancrustacea;Hexapoda;Insecta;Dicondylia;Pterygota;Neoptera;Endopterygota;Hymenoptera;Apocrita;Aculeata;Apoidea;Apidae;Anthophorinae;Anthophorini;Habropoda;	0.0588235	0.0555556
root;cellular organisms;Bacteria;Actinobacteria <phylum>;Actinobacteria;Actinobacteridae;Actinomycetales;Micrococcineae;Cellulomonadaceae;Actinotalea;	Bacteria;Actinobacteria <phylum>;Actinobacteria;Actinobacteridae;Actinomycetales;Micrococcineae;Cellulomonadaceae;Actinotalea;	0.0588235	0.0555556
root;cellular organisms;Eukaryota;Viridiplantae;Streptophyta;Streptophytina;Embryophyta;Tracheophyta;	Eukaryota;Viridiplantae;Streptophyta;Streptophytina;Embryophyta;Tracheophyta;	0.0588235	0
root;cellular organisms;Bacteria;Proteobacteria;Gammaproteobacteria;Oceanospirillales;Halomonadaceae;Cobetia;	Bacteria;Proteobacteria;Gammaproteobacteria;Oceanospirillales;Halomonadaceae;Cobetia;	0.0588235	0.111111
root;cellular organisms;Bacteria;Proteobacteria;Gammaproteobacteria;Enterobacteriales;Enterobacteriaceae;Leminorella;	Bacteria;Proteobacteria;Gammaproteobacteria;Enterobacteriales;Enterobacteriaceae;Leminorella;	0.0588235	0.222222
root;cellular organisms;Bacteria;Proteobacteria;Gammaproteobacteria;Oceanospirillales;Alcanivoracaceae;Kangiella;	Bacteria;Proteobacteria;Gammaproteobacteria;Oceanospirillales;Alcanivoracaceae;Kangiella;	0.0588235	0
root;cellular organisms;Bacteria;Proteobacteria;Gammaproteobacteria;Alteromonadales;Alteromonadales genera incertae sedis;Teredinibacter;	Bacteria;Proteobacteria;Gammaproteobacteria;Alteromonadales;Alteromonadales genera incertae sedis;Teredinibacter;	0.0588235	0.166667
root;cellular organisms;Bacteria;Actinobacteria <phylum>;Actinobacteria;Actinobacteridae;Actinomycetales;Corynebacterineae;Nocardiaceae;	Bacteria;Actinobacteria <phylum>;Actinobacteria;Actinobacteridae;Actinomycetales;Corynebacterineae;Nocardiaceae;	0.0588235	0.111111
root;cellular organisms;Bacteria;Actinobacteria <phylum>;Actinobacteria;Actinobacteridae;Actinomycetales;Micrococcineae;Micrococcaceae;Nesterenkonia;	Bacteria;Actinobacteria <phylum>;Actinobacteria;Actinobacteridae;Actinomycetales;Micrococcineae;Micrococcaceae;Nesterenkonia;	0.0588235	0.0555556
root;cellular organisms;Eukaryota;Opisthokonta;Metazoa;Eumetazoa;Bilateria;Protostomia;Ecdysozoa;Panarthropoda;Arthropoda;Mandibulata;Pancrustacea;Hexapoda;Insecta;Dicondylia;Pterygota;Neoptera;Endopterygota;Diptera;Nematocera;Culicomorpha;Culicoidea;Culicidae;Culicinae;Culicini;Culex;	Eukaryota;Opisthokonta;Metazoa;Eumetazoa;Bilateria;Protostomia;Ecdysozoa;Panarthropoda;Arthropoda;Mandibulata;Pancrustacea;Hexapoda;Insecta;Dicondylia;Pterygota;Neoptera;Endopterygota;Diptera;Nematocera;Culicomorpha;Culicoidea;Culicidae;Culicinae;Culicini;Culex;	0.0588235	0
root;cellular organisms;Eukaryota;Alveolata;Ciliophora;Intramacronucleata;Oligohymenophorea;Hymenostomatida;Ophryoglenina;Ichthyophthirius;	Eukaryota;Alveolata;Ciliophora;Intramacronucleata;Oligohymenophorea;Hymenostomatida;Ophryoglenina;Ichthyophthirius;	0.0588235	0
root;cellular organisms;Bacteria;Chloroflexi;Dehalococcoidia;Dehalogenimonas;	Bacteria;Chloroflexi;Dehalococcoidia;Dehalogenimonas;	0.0588235	0
root;cellular organisms;Bacteria;Cyanobacteria;Stigonematales;Fischerella;	Bacteria;Cyanobacteria;Stigonematales;Fischerella;	0.0588235	0.166667
root;cellular organisms;Bacteria;Thermotogae <phylum>;Thermotogae;Thermotogales;environmental samples <Thermotogales>;	Bacteria;Thermotogae <phylum>;Thermotogae;Thermotogales;environmental samples <Thermotogales>;	0.0588235	0
root;cellular organisms;Bacteria;Proteobacteria;delta/epsilon subdivisions;Deltaproteobacteria;Myxococcales;Sorangiineae;Polyangiaceae;Chondromyces;	Bacteria;Proteobacteria;delta/epsilon subdivisions;Deltaproteobacteria;Myxococcales;Sorangiineae;Polyangiaceae;Chondromyces;	0.0588235	0.0555556
root;cellular organisms;Bacteria;Actinobacteria <phylum>;Actinobacteria;Actinobacteridae;Actinomycetales;Micrococcineae;Intrasporangiaceae;	Bacteria;Actinobacteria <phylum>;Actinobacteria;Actinobacteridae;Actinomycetales;Micrococcineae;Intrasporangiaceae;	0.0588235	0
root;cellular organisms;Bacteria;Chloroflexi;Anaerolineae;Anaerolineales;Anaerolineaceae;Thermanaerothrix;	Bacteria;Chloroflexi;Anaerolineae;Anaerolineales;Anaerolineaceae;Thermanaerothrix;	0.0588235	0.0555556
root;cellular organisms;Bacteria;Proteobacteria;Alphaproteobacteria;Rhodospirillales;Rhodospirillaceae;Elstera;	Bacteria;Proteobacteria;Alphaproteobacteria;Rhodospirillales;Rhodospirillaceae;Elstera;	0.0588235	0
root;cellular organisms;Archaea;Euryarchaeota;Methanomicrobia;Methanomicrobiales;Methanomicrobiaceae;Methanolacinia;	Archaea;Euryarchaeota;Methanomicrobia;Methanomicrobiales;Methanomicrobiaceae;Methanolacinia;	0.0588235	0.166667
root;cellular organisms;Eukaryota;Opisthokonta;Fungi;Dikarya;Basidiomycota;Agaricomycotina;Agaricomycetes;Agaricomycetidae;Agaricales;Marasmiaceae;mitosporic Marasmiaceae;Moniliophthora;	Eukaryota;Opisthokonta;Fungi;Dikarya;Basidiomycota;Agaricomycotina;Agaricomycetes;Agaricomycetidae;Agaricales;Marasmiaceae;mitosporic Marasmiaceae;Moniliophthora;	0.0588235	0.0555556
root;cellular organisms;Bacteria;Proteobacteria;Alphaproteobacteria;Rhodospirillales;Rhodospirillaceae;Tistrella;	Bacteria;Proteobacteria;Alphaproteobacteria;Rhodospirillales;Rhodospirillaceae;Tistrella;	0.0588235	0.0555556
root;cellular organisms;Bacteria;Proteobacteria;Gammaproteobacteria;Vibrionales;Vibrionaceae;Grimontia;	Bacteria;Proteobacteria;Gammaproteobacteria;Vibrionales;Vibrionaceae;Grimontia;	0.0588235	0.111111
root;cellular organisms;Eukaryota;Opisthokonta;Fungi;Dikarya;Ascomycota;saccharomyceta;Pezizomycotina;leotiomyceta;sordariomyceta;Sordariomycetes;Hypocreomycetidae;Glomerellales;Glomerellaceae;Colletotrichum;	Eukaryota;Opisthokonta;Fungi;Dikarya;Ascomycota;saccharomyceta;Pezizomycotina;leotiomyceta;sordariomyceta;Sordariomycetes;Hypocreomycetidae;Glomerellales;Glomerellaceae;Colletotrichum;	0.0588235	0
root;cellular organisms;Bacteria;Firmicutes;Bacilli;Bacillales;Staphylococcaceae;Nosocomiicoccus;	Bacteria;Firmicutes;Bacilli;Bacillales;Staphylococcaceae;Nosocomiicoccus;	0.0588235	0
root;cellular organisms;Bacteria;Actinobacteria <phylum>;Actinobacteria;Actinobacteridae;Actinomycetales;Glycomycineae;Glycomycetaceae;Glycomyces;	Bacteria;Actinobacteria <phylum>;Actinobacteria;Actinobacteridae;Actinomycetales;Glycomycineae;Glycomycetaceae;Glycomyces;	0.0588235	0.111111
root;cellular organisms;Eukaryota;Opisthokonta;Metazoa;Eumetazoa;Bilateria;Deuterostomia;Chordata;Craniata;Vertebrata;Gnathostomata;Teleostomi;Euteleostomi;Sarcopterygii;Dipnotetrapodomorpha;Tetrapoda;Amniota;Sauropsida;Sauria;Archelosauria;Archosauria;Dinosauria;Saurischia;Theropoda;Coelurosauria;Aves;Neognathae;Passeriformes;Passeroidea;Estrildidae;Estrildinae;Taeniopygia;	Eukaryota;Opisthokonta;Metazoa;Eumetazoa;Bilateria;Deuterostomia;Chordata;Craniata;Vertebrata;Gnathostomata;Teleostomi;Euteleostomi;Sarcopterygii;Dipnotetrapodomorpha;Tetrapoda;Amniota;Sauropsida;Sauria;Archelosauria;Archosauria;Dinosauria;Saurischia;Theropoda;Coelurosauria;Aves;Neognathae;Passeriformes;Passeroidea;Estrildidae;Estrildinae;Taeniopygia;	0.0588235	0
root;cellular organisms;Bacteria;Deferribacteres <phylum>;Deferribacteres;Deferribacterales;Deferribacteraceae;Mucispirillum;	Bacteria;Deferribacteres <phylum>;Deferribacteres;Deferribacterales;Deferribacteraceae;Mucispirillum;	0.0588235	0.333333
root;cellular organisms;Bacteria;Proteobacteria;Gammaproteobacteria;Methylococcales;Methylococcaceae;Methyloglobulus;	Bacteria;Proteobacteria;Gammaproteobacteria;Methylococcales;Methylococcaceae;Methyloglobulus;	0.0588235	0.111111
root;cellular organisms;Bacteria;Proteobacteria;Gammaproteobacteria;Pasteurellales;Pasteurellaceae;Histophilus;	Bacteria;Proteobacteria;Gammaproteobacteria;Pasteurellales;Pasteurellaceae;Histophilus;	0.0588235	0
root;cellular organisms;Bacteria;Proteobacteria;Alphaproteobacteria;Rhizobiales;unclassified Rhizobiales;unclassified Rhizobiales (miscellaneous);	Bacteria;Proteobacteria;Alphaproteobacteria;Rhizobiales;unclassified Rhizobiales;unclassified Rhizobiales (miscellaneous);	0.0588235	0
root;Viruses;dsDNA viruses, no RNA stage;Iridoviridae;Iridovirus;	root;Viruses;dsDNA viruses, no RNA stage;Iridoviridae;Iridovirus;	0.0588235	0
root;cellular organisms;Bacteria;Proteobacteria;Alphaproteobacteria;Rhodobacterales;Rhodobacteraceae;Leisingera;	Bacteria;Proteobacteria;Alphaproteobacteria;Rhodobacterales;Rhodobacteraceae;Leisingera;	0.0588235	0.166667
root;cellular organisms;Bacteria;Gemmatimonadetes;Gemmatimonadetes <class>;Gemmatimonadales;Gemmatimonadaceae;Gemmatimonas;	Bacteria;Gemmatimonadetes;Gemmatimonadetes <class>;Gemmatimonadales;Gemmatimonadaceae;Gemmatimonas;	0.0588235	0.0555556
root;cellular organisms;Bacteria;Actinobacteria <phylum>;Actinobacteria;Actinobacteridae;Actinomycetales;Pseudonocardineae;Pseudonocardiaceae;Pseudonocardia;	Bacteria;Actinobacteria <phylum>;Actinobacteria;Actinobacteridae;Actinomycetales;Pseudonocardineae;Pseudonocardiaceae;Pseudonocardia;	0.0588235	0
root;cellular organisms;Bacteria;Firmicutes;Clostridia;Halanaerobiales;Halobacteroidaceae;Orenia;	Bacteria;Firmicutes;Clostridia;Halanaerobiales;Halobacteroidaceae;Orenia;	0.0588235	0.277778
root;cellular organisms;Eukaryota;Stramenopiles;Oomycetes;Peronosporales;Phytophthora;	Eukaryota;Stramenopiles;Oomycetes;Peronosporales;Phytophthora;	0.0588235	0.111111
root;cellular organisms;Bacteria;Proteobacteria;Gammaproteobacteria;Enterobacteriales;Enterobacteriaceae;Morganella;	Bacteria;Proteobacteria;Gammaproteobacteria;Enterobacteriales;Enterobacteriaceae;Morganella;	0.0588235	0.888889
root;cellular organisms;Eukaryota;Viridiplantae;Chlorophyta;prasinophytes;Mamiellophyceae;Mamiellales;Bathycoccaceae;Bathycoccus;	Eukaryota;Viridiplantae;Chlorophyta;prasinophytes;Mamiellophyceae;Mamiellales;Bathycoccaceae;Bathycoccus;	0.0588235	0.0555556
root;cellular organisms;Bacteria;Actinobacteria <phylum>;Actinobacteria;Actinobacteridae;Actinomycetales;Propionibacterineae;Nocardioidaceae;Propionicicella;	Bacteria;Actinobacteria <phylum>;Actinobacteria;Actinobacteridae;Actinomycetales;Propionibacterineae;Nocardioidaceae;Propionicicella;	0.0588235	0
root;cellular organisms;Eukaryota;Opisthokonta;Metazoa;Eumetazoa;Bilateria;Protostomia;Ecdysozoa;Panarthropoda;Arthropoda;Chelicerata;Arachnida;Araneae;Araneomorphae;Entelegynae;Eresoidea;Eresidae;Stegodyphus;	Eukaryota;Opisthokonta;Metazoa;Eumetazoa;Bilateria;Protostomia;Ecdysozoa;Panarthropoda;Arthropoda;Chelicerata;Arachnida;Araneae;Araneomorphae;Entelegynae;Eresoidea;Eresidae;Stegodyphus;	0.0588235	0
root;cellular organisms;Eukaryota;Viridiplantae;Streptophyta;Streptophytina;Embryophyta;Tracheophyta;Euphyllophyta;Spermatophyta;Magnoliophyta;Mesangiospermae;eudicotyledons;Gunneridae;Pentapetalae;rosids;malvids;Brassicales;Brassicaceae;Camelineae;Arabidopsis;	Eukaryota;Viridiplantae;Streptophyta;Streptophytina;Embryophyta;Tracheophyta;Euphyllophyta;Spermatophyta;Magnoliophyta;Mesangiospermae;eudicotyledons;Gunneridae;Pentapetalae;rosids;malvids;Brassicales;Brassicaceae;Camelineae;Arabidopsis;	0.0588235	0
root;cellular organisms;Bacteria;Proteobacteria;Gammaproteobacteria;Alteromonadales;Colwelliaceae;Thalassotalea;	Bacteria;Proteobacteria;Gammaproteobacteria;Alteromonadales;Colwelliaceae;Thalassotalea;	0.0588235	0.0555556
root;cellular organisms;Bacteria;Proteobacteria;Betaproteobacteria;Methylophilales;Methylophilaceae;Methylobacillus;	Bacteria;Proteobacteria;Betaproteobacteria;Methylophilales;Methylophilaceae;Methylobacillus;	0.0588235	0
root;cellular organisms;Eukaryota;Opisthokonta;Fungi;Dikarya;Ascomycota;saccharomyceta;Pezizomycotina;leotiomyceta;sordariomyceta;Sordariomycetes;Hypocreomycetidae;Hypocreales;Nectriaceae;Fusarium;	Eukaryota;Opisthokonta;Fungi;Dikarya;Ascomycota;saccharomyceta;Pezizomycotina;leotiomyceta;sordariomyceta;Sordariomycetes;Hypocreomycetidae;Hypocreales;Nectriaceae;Fusarium;	0.0588235	0
root;cellular organisms;Bacteria;Proteobacteria;Alphaproteobacteria;Rhizobiales;Rhizobiaceae;Sinorhizobium/Ensifer group;Ensifer;	Bacteria;Proteobacteria;Alphaproteobacteria;Rhizobiales;Rhizobiaceae;Sinorhizobium/Ensifer group;Ensifer;	0.0588235	0
root;cellular organisms;Bacteria;Bacteroidetes/Chlorobi group;Chlorobi;Chlorobia;Chlorobiales;Chlorobiaceae;Chlorobium/Pelodictyon group;Pelodictyon;	Bacteria;Bacteroidetes/Chlorobi group;Chlorobi;Chlorobia;Chlorobiales;Chlorobiaceae;Chlorobium/Pelodictyon group;Pelodictyon;	0.0588235	0.166667
root;cellular organisms;Archaea;Euryarchaeota;Archaeoglobi;Archaeoglobales;Archaeoglobaceae;	Archaea;Euryarchaeota;Archaeoglobi;Archaeoglobales;Archaeoglobaceae;	0.0588235	0.0555556
root;cellular organisms;Bacteria;Proteobacteria;Gammaproteobacteria;unclassified Gammaproteobacteria;sulfur-oxidizing symbionts;Bathymodiolus azoricus thioautotrophic gill symbiont;	Bacteria;Proteobacteria;Gammaproteobacteria;unclassified Gammaproteobacteria;sulfur-oxidizing symbionts;Bathymodiolus azoricus thioautotrophic gill symbiont;	0.0588235	0.0555556
root;cellular organisms;Bacteria;Bacteroidetes/Chlorobi group;Bacteroidetes;Flavobacteriia;Flavobacteriales;Flavobacteriaceae;Mangrovimonas;	Bacteria;Bacteroidetes/Chlorobi group;Bacteroidetes;Flavobacteriia;Flavobacteriales;Flavobacteriaceae;Mangrovimonas;	0.0588235	0
root;cellular organisms;Bacteria;Actinobacteria <phylum>;Actinobacteria;Actinobacteridae;Actinomycetales;Micrococcineae;Demequinaceae;Lysinimicrobium;	Bacteria;Actinobacteria <phylum>;Actinobacteria;Actinobacteridae;Actinomycetales;Micrococcineae;Demequinaceae;Lysinimicrobium;	0.0588235	0
root;cellular organisms;Bacteria;Planctomycetes;Planctomycetia;Candidatus Brocadiales;Candidatus Brocadiaceae;Candidatus Brocadia;	Bacteria;Planctomycetes;Planctomycetia;Candidatus Brocadiales;Candidatus Brocadiaceae;Candidatus Brocadia;	0.0588235	0.333333
root;cellular organisms;Bacteria;Chloroflexi;Dehalococcoidia;	Bacteria;Chloroflexi;Dehalococcoidia;	0.0588235	0.0555556
root;cellular organisms;Eukaryota;Opisthokonta;Fungi;Dikarya;Ascomycota;saccharomyceta;Saccharomycotina;Saccharomycetes;Saccharomycetales;Debaryomycetaceae;Candida/Lodderomyces clade;Candida <Debaryomycetaceae>;	Eukaryota;Opisthokonta;Fungi;Dikarya;Ascomycota;saccharomyceta;Saccharomycotina;Saccharomycetes;Saccharomycetales;Debaryomycetaceae;Candida/Lodderomyces clade;Candida <Debaryomycetaceae>;	0.0588235	0
root;cellular organisms;Bacteria;Planctomycetes;Planctomycetia;Planctomycetales;Planctomycetaceae;unclassified Planctomycetaceae;	Bacteria;Planctomycetes;Planctomycetia;Planctomycetales;Planctomycetaceae;unclassified Planctomycetaceae;	0.0588235	0.111111
root;cellular organisms;Bacteria;Bacteroidetes/Chlorobi group;Bacteroidetes;environmental samples <Bacteroidetes>;	Bacteria;Bacteroidetes/Chlorobi group;Bacteroidetes;environmental samples <Bacteroidetes>;	0.0588235	0
root;cellular organisms;Bacteria;Deferribacteres <phylum>;Deferribacteres;Deferribacterales;Deferribacteraceae;Calditerrivibrio;	Bacteria;Deferribacteres <phylum>;Deferribacteres;Deferribacterales;Deferribacteraceae;Calditerrivibrio;	0.0588235	0
root;cellular organisms;Eukaryota;Opisthokonta;Metazoa;Eumetazoa;Bilateria;Deuterostomia;Chordata;Craniata;Vertebrata;Gnathostomata;Teleostomi;Euteleostomi;Sarcopterygii;Dipnotetrapodomorpha;Tetrapoda;Amniota;Mammalia;Theria;Eutheria;Boreoeutheria;Euarchontoglires;Primates;Haplorrhini;Simiiformes;Catarrhini;Cercopithecoidea;Cercopithecidae;Cercopithecinae;Macaca;	Eukaryota;Opisthokonta;Metazoa;Eumetazoa;Bilateria;Deuterostomia;Chordata;Craniata;Vertebrata;Gnathostomata;Teleostomi;Euteleostomi;Sarcopterygii;Dipnotetrapodomorpha;Tetrapoda;Amniota;Mammalia;Theria;Eutheria;Boreoeutheria;Euarchontoglires;Primates;Haplorrhini;Simiiformes;Catarrhini;Cercopithecoidea;Cercopithecidae;Cercopithecinae;Macaca;	0.0588235	0
root;cellular organisms;Archaea;Crenarchaeota;Thermoprotei;Thermoproteales;Thermoproteaceae;Pyrobaculum;	Archaea;Crenarchaeota;Thermoprotei;Thermoproteales;Thermoproteaceae;Pyrobaculum;	0.0588235	0
root;cellular organisms;Bacteria;Proteobacteria;Gammaproteobacteria;Salinisphaerales;Salinisphaeraceae;Salinisphaera;	Bacteria;Proteobacteria;Gammaproteobacteria;Salinisphaerales;Salinisphaeraceae;Salinisphaera;	0.0588235	0
root;cellular organisms;Bacteria;Gemmatimonadetes;Gemmatimonadetes <class>;unclassified Gemmatimonadetes;	Bacteria;Gemmatimonadetes;Gemmatimonadetes <class>;unclassified Gemmatimonadetes;	0.0588235	0.0555556
root;cellular organisms;Bacteria;Bacteroidetes/Chlorobi group;Bacteroidetes;Cytophagia;Cytophagales;Cytophagaceae;Anditalea;	Bacteria;Bacteroidetes/Chlorobi group;Bacteroidetes;Cytophagia;Cytophagales;Cytophagaceae;Anditalea;	0.0588235	0.0555556
root;cellular organisms;Eukaryota;Opisthokonta;Fungi;Dikarya;Ascomycota;saccharomyceta;Pezizomycotina;leotiomyceta;sordariomyceta;Leotiomycetes;Leotiomycetes incertae sedis;Pseudeurotiaceae;Pseudogymnoascus;	Eukaryota;Opisthokonta;Fungi;Dikarya;Ascomycota;saccharomyceta;Pezizomycotina;leotiomyceta;sordariomyceta;Leotiomycetes;Leotiomycetes incertae sedis;Pseudeurotiaceae;Pseudogymnoascus;	0.0588235	0
root;Viruses;dsDNA viruses, no RNA stage;Mimiviridae;	root;Viruses;dsDNA viruses, no RNA stage;Mimiviridae;	0.0588235	0.0555556
root;cellular organisms;Bacteria;Firmicutes;Bacilli;Bacillales;Sporolactobacillaceae;Tuberibacillus;	Bacteria;Firmicutes;Bacilli;Bacillales;Sporolactobacillaceae;Tuberibacillus;	0.0588235	0.0555556
root;cellular organisms;Bacteria;Proteobacteria;delta/epsilon subdivisions;Deltaproteobacteria;Desulfovibrionales;Desulfovibrionaceae;Desulfocurvus;	Bacteria;Proteobacteria;delta/epsilon subdivisions;Deltaproteobacteria;Desulfovibrionales;Desulfovibrionaceae;Desulfocurvus;	0.0588235	0.0555556
root;cellular organisms;Bacteria;Cyanobacteria;Oscillatoriophycideae;Chroococcales;Dactylococcopsis;	Bacteria;Cyanobacteria;Oscillatoriophycideae;Chroococcales;Dactylococcopsis;	0.0588235	0
root;cellular organisms;Eukaryota;Viridiplantae;Streptophyta;Streptophytina;Embryophyta;Tracheophyta;Euphyllophyta;Spermatophyta;Magnoliophyta;Mesangiospermae;eudicotyledons;Gunneridae;Pentapetalae;rosids;fabids;Fabales;Fabaceae;Papilionoideae;Phaseoleae;Vigna;	Eukaryota;Viridiplantae;Streptophyta;Streptophytina;Embryophyta;Tracheophyta;Euphyllophyta;Spermatophyta;Magnoliophyta;Mesangiospermae;eudicotyledons;Gunneridae;Pentapetalae;rosids;fabids;Fabales;Fabaceae;Papilionoideae;Phaseoleae;Vigna;	0.0588235	0
root;cellular organisms;Bacteria;Proteobacteria;Gammaproteobacteria;Enterobacteriales;Enterobacteriaceae;Rahnella;	Bacteria;Proteobacteria;Gammaproteobacteria;Enterobacteriales;Enterobacteriaceae;Rahnella;	0.0588235	0.166667
root;cellular organisms;Eukaryota;Opisthokonta;Metazoa;Eumetazoa;Bilateria;Deuterostomia;Chordata;Craniata;Vertebrata;Gnathostomata;Teleostomi;Euteleostomi;Sarcopterygii;Dipnotetrapodomorpha;Tetrapoda;Amniota;Sauropsida;Sauria;Archelosauria;Testudines;Cryptodira;Trionychia;Trionychidae;Pelodiscus;	Eukaryota;Opisthokonta;Metazoa;Eumetazoa;Bilateria;Deuterostomia;Chordata;Craniata;Vertebrata;Gnathostomata;Teleostomi;Euteleostomi;Sarcopterygii;Dipnotetrapodomorpha;Tetrapoda;Amniota;Sauropsida;Sauria;Archelosauria;Testudines;Cryptodira;Trionychia;Trionychidae;Pelodiscus;	0.0588235	0
root;cellular organisms;Bacteria;Proteobacteria;Alphaproteobacteria;Rhodobacterales;Rhodobacteraceae;Aestuariivita;	Bacteria;Proteobacteria;Alphaproteobacteria;Rhodobacterales;Rhodobacteraceae;Aestuariivita;	0.0588235	0
root;cellular organisms;Archaea;Euryarchaeota;Archaeoglobi;Archaeoglobales;Archaeoglobaceae;Geoglobus;	Archaea;Euryarchaeota;Archaeoglobi;Archaeoglobales;Archaeoglobaceae;Geoglobus;	0.0588235	0
root;cellular organisms;Bacteria;Proteobacteria;Alphaproteobacteria;Rhodobacterales;Rhodobacteraceae;Octadecabacter;	Bacteria;Proteobacteria;Alphaproteobacteria;Rhodobacterales;Rhodobacteraceae;Octadecabacter;	0.0588235	0
root;cellular organisms;Archaea;Euryarchaeota;Halobacteria;Halobacteriales;Halobacteriaceae;Halobellus;	Archaea;Euryarchaeota;Halobacteria;Halobacteriales;Halobacteriaceae;Halobellus;	0.0588235	0
root;cellular organisms;Bacteria;Proteobacteria;Gammaproteobacteria;Methylococcales;Methylococcaceae;Methylosarcina;	Bacteria;Proteobacteria;Gammaproteobacteria;Methylococcales;Methylococcaceae;Methylosarcina;	0.0588235	0
root;cellular organisms;Bacteria;Cyanobacteria;Oscillatoriophycideae;Chroococcales;Geminocystis;	Bacteria;Cyanobacteria;Oscillatoriophycideae;Chroococcales;Geminocystis;	0.0588235	0
root;cellular organisms;Bacteria;Proteobacteria;delta/epsilon subdivisions;Deltaproteobacteria;Myxococcales;Cystobacterineae;Myxococcaceae;Myxococcus;	Bacteria;Proteobacteria;delta/epsilon subdivisions;Deltaproteobacteria;Myxococcales;Cystobacterineae;Myxococcaceae;Myxococcus;	0.0588235	0.222222
root;cellular organisms;Bacteria;Proteobacteria;Gammaproteobacteria;Oceanospirillales;Oceanospirillaceae;Oceanospirillum;	Bacteria;Proteobacteria;Gammaproteobacteria;Oceanospirillales;Oceanospirillaceae;Oceanospirillum;	0.0588235	0.0555556
root;cellular organisms;Eukaryota;Viridiplantae;Streptophyta;Streptophytina;Embryophyta;Tracheophyta;Euphyllophyta;Spermatophyta;Magnoliophyta;Mesangiospermae;eudicotyledons;Gunneridae;Pentapetalae;rosids;fabids;Fabales;Fabaceae;Papilionoideae;Phaseoleae;	Eukaryota;Viridiplantae;Streptophyta;Streptophytina;Embryophyta;Tracheophyta;Euphyllophyta;Spermatophyta;Magnoliophyta;Mesangiospermae;eudicotyledons;Gunneridae;Pentapetalae;rosids;fabids;Fabales;Fabaceae;Papilionoideae;Phaseoleae;	0.0588235	0
root;cellular organisms;Bacteria;Proteobacteria;Gammaproteobacteria;Pasteurellales;Pasteurellaceae;Bibersteinia;	Bacteria;Proteobacteria;Gammaproteobacteria;Pasteurellales;Pasteurellaceae;Bibersteinia;	0.0588235	0
root;cellular organisms;Bacteria;Proteobacteria;Alphaproteobacteria;Rhodobacterales;Rhodobacteraceae;Roseivivax;	Bacteria;Proteobacteria;Alphaproteobacteria;Rhodobacterales;Rhodobacteraceae;Roseivivax;	0.0588235	0.0555556
root;cellular organisms;Archaea;Euryarchaeota;Methanomicrobia;Methanosarcinales;Methanosarcinaceae;	Archaea;Euryarchaeota;Methanomicrobia;Methanosarcinales;Methanosarcinaceae;	0.0588235	0.111111
root;cellular organisms;Bacteria;Actinobacteria <phylum>;Actinobacteria;Actinobacteridae;Actinomycetales;Propionibacterineae;Propionibacteriaceae;unclassified Propionibacteriaceae;	Bacteria;Actinobacteria <phylum>;Actinobacteria;Actinobacteridae;Actinomycetales;Propionibacterineae;Propionibacteriaceae;unclassified Propionibacteriaceae;	0.0588235	0
root;cellular organisms;Bacteria;Chloroflexi;Chloroflexia;Chloroflexales;Chloroflexineae;Oscillochloridaceae;Oscillochloris;	Bacteria;Chloroflexi;Chloroflexia;Chloroflexales;Chloroflexineae;Oscillochloridaceae;Oscillochloris;	0.0588235	0
root;cellular organisms;Bacteria;Proteobacteria;Alphaproteobacteria;Caulobacterales;Caulobacteraceae;Phenylobacterium;	Bacteria;Proteobacteria;Alphaproteobacteria;Caulobacterales;Caulobacteraceae;Phenylobacterium;	0.0588235	0
root;cellular organisms;Bacteria;Fibrobacteres/Acidobacteria group;Acidobacteria;Acidobacteriia;Acidobacteriales;Acidobacteriaceae;Acidobacterium;	Bacteria;Fibrobacteres/Acidobacteria group;Acidobacteria;Acidobacteriia;Acidobacteriales;Acidobacteriaceae;Acidobacterium;	0.0588235	0.111111
root;cellular organisms;Bacteria;Proteobacteria;Betaproteobacteria;Neisseriales;Chromobacteriaceae;	Bacteria;Proteobacteria;Betaproteobacteria;Neisseriales;Chromobacteriaceae;	0.0588235	0.0555556
root;cellular organisms;Bacteria;Proteobacteria;Alphaproteobacteria;Caulobacterales;Caulobacteraceae;Caulobacter;	Bacteria;Proteobacteria;Alphaproteobacteria;Caulobacterales;Caulobacteraceae;Caulobacter;	0.0588235	0.0555556
root;cellular organisms;Bacteria;Proteobacteria;Gammaproteobacteria;unclassified Gammaproteobacteria;unclassified Gammaproteobacteria (miscellaneous);	Bacteria;Proteobacteria;Gammaproteobacteria;unclassified Gammaproteobacteria;unclassified Gammaproteobacteria (miscellaneous);	0.0588235	0.222222
root;cellular organisms;Bacteria;Actinobacteria <phylum>;Actinobacteria;Nitriliruptoridae;Nitriliruptorales;Nitriliruptoraceae;Nitriliruptor;	Bacteria;Actinobacteria <phylum>;Actinobacteria;Nitriliruptoridae;Nitriliruptorales;Nitriliruptoraceae;Nitriliruptor;	0.0588235	0
root;cellular organisms;Bacteria;Proteobacteria;Gammaproteobacteria;Chromatiales;unclassified Chromatiales;	Bacteria;Proteobacteria;Gammaproteobacteria;Chromatiales;unclassified Chromatiales;	0	0.0555556
root;cellular organisms;Eukaryota;Opisthokonta;Metazoa;Eumetazoa;Bilateria;Deuterostomia;Chordata;Craniata;Vertebrata;Gnathostomata;Teleostomi;Euteleostomi;Sarcopterygii;Dipnotetrapodomorpha;Tetrapoda;Amniota;Mammalia;Theria;Eutheria;Boreoeutheria;Euarchontoglires;Primates;Haplorrhini;Simiiformes;Catarrhini;Hominoidea;Hominidae;Homininae;Homo;	Eukaryota;Opisthokonta;Metazoa;Eumetazoa;Bilateria;Deuterostomia;Chordata;Craniata;Vertebrata;Gnathostomata;Teleostomi;Euteleostomi;Sarcopterygii;Dipnotetrapodomorpha;Tetrapoda;Amniota;Mammalia;Theria;Eutheria;Boreoeutheria;Euarchontoglires;Primates;Haplorrhini;Simiiformes;Catarrhini;Hominoidea;Hominidae;Homininae;Homo;	0	0.166667
root;cellular organisms;Bacteria;Proteobacteria;Alphaproteobacteria;Rhodobacterales;Hyphomonadaceae;Robiginitomaculum;	Bacteria;Proteobacteria;Alphaproteobacteria;Rhodobacterales;Hyphomonadaceae;Robiginitomaculum;	0	0.0555556
root;cellular organisms;Bacteria;Proteobacteria;Alphaproteobacteria;Magnetococcales;Magnetococcaceae;Magnetococcus;	Bacteria;Proteobacteria;Alphaproteobacteria;Magnetococcales;Magnetococcaceae;Magnetococcus;	0	0.222222
root;cellular organisms;Bacteria;Actinobacteria <phylum>;Actinobacteria;Actinobacteridae;Actinomycetales;Catenulisporineae;Actinospicaceae;Actinospica;	Bacteria;Actinobacteria <phylum>;Actinobacteria;Actinobacteridae;Actinomycetales;Catenulisporineae;Actinospicaceae;Actinospica;	0	0.0555556
root;cellular organisms;Eukaryota;Opisthokonta;Metazoa;Eumetazoa;Bilateria;Protostomia;Lophotrochozoa;Brachiopoda;Linguliformea;Lingulata;Lingulida;Linguloidea;Lingulidae;Lingula;	Eukaryota;Opisthokonta;Metazoa;Eumetazoa;Bilateria;Protostomia;Lophotrochozoa;Brachiopoda;Linguliformea;Lingulata;Lingulida;Linguloidea;Lingulidae;Lingula;	0	0.111111
root;cellular organisms;Bacteria;Proteobacteria;delta/epsilon subdivisions;Deltaproteobacteria;Desulfurellales;Desulfurellaceae;Hippea;	Bacteria;Proteobacteria;delta/epsilon subdivisions;Deltaproteobacteria;Desulfurellales;Desulfurellaceae;Hippea;	0	0.222222
root;cellular organisms;Bacteria;Proteobacteria;Alphaproteobacteria;Rhodobacterales;Rhodobacteraceae;Salipiger;	Bacteria;Proteobacteria;Alphaproteobacteria;Rhodobacterales;Rhodobacteraceae;Salipiger;	0	0.0555556
root;cellular organisms;Bacteria;Proteobacteria;Betaproteobacteria;Burkholderiales;unclassified Burkholderiales;[Polyangium] brachysporum;	Bacteria;Proteobacteria;Betaproteobacteria;Burkholderiales;unclassified Burkholderiales;[Polyangium] brachysporum;	0	0.111111
root;cellular organisms;Eukaryota;Alveolata;Perkinsea;Perkinsida;Perkinsidae;Perkinsus;	Eukaryota;Alveolata;Perkinsea;Perkinsida;Perkinsidae;Perkinsus;	0	0.0555556
root;cellular organisms;Bacteria;Cyanobacteria;Pleurocapsales;Myxosarcina;	Bacteria;Cyanobacteria;Pleurocapsales;Myxosarcina;	0	0.0555556
root;cellular organisms;Bacteria;Proteobacteria;Alphaproteobacteria;Rhodobacterales;Rhodobacteraceae;Paenirhodobacter;	Bacteria;Proteobacteria;Alphaproteobacteria;Rhodobacterales;Rhodobacteraceae;Paenirhodobacter;	0	0.0555556
root;cellular organisms;Eukaryota;Opisthokonta;Fungi;Dikarya;Ascomycota;saccharomyceta;Pezizomycotina;leotiomyceta;sordariomyceta;Sordariomycetes;Hypocreomycetidae;Hypocreales;mitosporic Hypocreales;Stachybotrys;	Eukaryota;Opisthokonta;Fungi;Dikarya;Ascomycota;saccharomyceta;Pezizomycotina;leotiomyceta;sordariomyceta;Sordariomycetes;Hypocreomycetidae;Hypocreales;mitosporic Hypocreales;Stachybotrys;	0	0.0555556
root;cellular organisms;Bacteria;Proteobacteria;Gammaproteobacteria;Xanthomonadales;Xanthomonadaceae;Xylella;	Bacteria;Proteobacteria;Gammaproteobacteria;Xanthomonadales;Xanthomonadaceae;Xylella;	0	0.111111
root;cellular organisms;Bacteria;Proteobacteria;Gammaproteobacteria;Oceanospirillales;Saccharospirillaceae;Saccharospirillum;	Bacteria;Proteobacteria;Gammaproteobacteria;Oceanospirillales;Saccharospirillaceae;Saccharospirillum;	0	0.0555556
root;cellular organisms;Bacteria;Proteobacteria;Alphaproteobacteria;Rhodobacterales;Rhodobacteraceae;Ahrensia;	Bacteria;Proteobacteria;Alphaproteobacteria;Rhodobacterales;Rhodobacteraceae;Ahrensia;	0	0.0555556
root;cellular organisms;Bacteria;Proteobacteria;Alphaproteobacteria;Rhodobacterales;Hyphomonadaceae;Hirschia;	Bacteria;Proteobacteria;Alphaproteobacteria;Rhodobacterales;Hyphomonadaceae;Hirschia;	0	0.0555556
root;cellular organisms;Bacteria;Proteobacteria;Betaproteobacteria;Burkholderiales;Comamonadaceae;Ramlibacter;	Bacteria;Proteobacteria;Betaproteobacteria;Burkholderiales;Comamonadaceae;Ramlibacter;	0	0.0555556
root;cellular organisms;Bacteria;Chlamydiae/Verrucomicrobia group;Chlamydiae;Chlamydiia;Chlamydiales;Waddliaceae;Waddlia;	Bacteria;Chlamydiae/Verrucomicrobia group;Chlamydiae;Chlamydiia;Chlamydiales;Waddliaceae;Waddlia;	0	0.111111
root;cellular organisms;Bacteria;Cyanobacteria;Oscillatoriophycideae;Oscillatoriales;Leptolyngbya;	Bacteria;Cyanobacteria;Oscillatoriophycideae;Oscillatoriales;Leptolyngbya;	0	0.222222
root;cellular organisms;Bacteria;Proteobacteria;Alphaproteobacteria;Kordiimonadales;Kordiimonadaceae;Kordiimonas;	Bacteria;Proteobacteria;Alphaproteobacteria;Kordiimonadales;Kordiimonadaceae;Kordiimonas;	0	0.0555556
root;cellular organisms;Eukaryota;Opisthokonta;Fungi;Microsporidia;Apansporoblastina;Nosematidae;Nosema;	Eukaryota;Opisthokonta;Fungi;Microsporidia;Apansporoblastina;Nosematidae;Nosema;	0	0.0555556
root;cellular organisms;Bacteria;Actinobacteria <phylum>;Actinobacteria;Actinobacteridae;Actinomycetales;Micromonosporineae;Micromonosporaceae;Dactylosporangium;	Bacteria;Actinobacteria <phylum>;Actinobacteria;Actinobacteridae;Actinomycetales;Micromonosporineae;Micromonosporaceae;Dactylosporangium;	0	0.0555556
root;cellular organisms;Eukaryota;Opisthokonta;Metazoa;Eumetazoa;Bilateria;Protostomia;Ecdysozoa;Panarthropoda;Arthropoda;Mandibulata;Pancrustacea;Crustacea;Branchiopoda;Phyllopoda;Diplostraca;Cladocera;Anomopoda;Daphniidae;Daphnia;	Eukaryota;Opisthokonta;Metazoa;Eumetazoa;Bilateria;Protostomia;Ecdysozoa;Panarthropoda;Arthropoda;Mandibulata;Pancrustacea;Crustacea;Branchiopoda;Phyllopoda;Diplostraca;Cladocera;Anomopoda;Daphniidae;Daphnia;	0	0.0555556
root;cellular organisms;Bacteria;Bacteroidetes/Chlorobi group;Bacteroidetes;Bacteroidetes Order II. Incertae sedis;Rhodothermaceae;Salisaeta;	Bacteria;Bacteroidetes/Chlorobi group;Bacteroidetes;Bacteroidetes Order II. Incertae sedis;Rhodothermaceae;Salisaeta;	0	0.0555556
root;cellular organisms;Eukaryota;Opisthokonta;Metazoa;Porifera;Demospongiae;Haplosclerida;Niphatidae;Amphimedon;	Eukaryota;Opisthokonta;Metazoa;Porifera;Demospongiae;Haplosclerida;Niphatidae;Amphimedon;	0	0.0555556
root;cellular organisms;Bacteria;Nitrospirae;Nitrospira <class>;Nitrospirales;Nitrospiraceae;Nitrospira;	Bacteria;Nitrospirae;Nitrospira <class>;Nitrospirales;Nitrospiraceae;Nitrospira;	0	0.0555556
root;cellular organisms;Bacteria;Actinobacteria <phylum>;Actinobacteria;Actinobacteridae;Actinomycetales;Micrococcineae;Dermabacteraceae;Helcobacillus;	Bacteria;Actinobacteria <phylum>;Actinobacteria;Actinobacteridae;Actinomycetales;Micrococcineae;Dermabacteraceae;Helcobacillus;	0	0.0555556
root;cellular organisms;Bacteria;unclassified Bacteria;unclassified Bacteria (miscellaneous);bacterium JKG1;	Bacteria;unclassified Bacteria;unclassified Bacteria (miscellaneous);bacterium JKG1;	0	0.111111
root;cellular organisms;Eukaryota;Alveolata;Ciliophora;Intramacronucleata;Oligohymenophorea;Hymenostomatida;	Eukaryota;Alveolata;Ciliophora;Intramacronucleata;Oligohymenophorea;Hymenostomatida;	0	0.0555556
root;cellular organisms;Bacteria;Proteobacteria;delta/epsilon subdivisions;Deltaproteobacteria;Desulfuromonadales;	Bacteria;Proteobacteria;delta/epsilon subdivisions;Deltaproteobacteria;Desulfuromonadales;	0	0.0555556
root;cellular organisms;Bacteria;Bacteroidetes/Chlorobi group;Ignavibacteriae;Ignavibacteria;Ignavibacteriales;	Bacteria;Bacteroidetes/Chlorobi group;Ignavibacteriae;Ignavibacteria;Ignavibacteriales;	0	0.0555556
root;cellular organisms;Bacteria;Proteobacteria;Gammaproteobacteria;Alteromonadales;Psychromonadaceae;Psychromonas;	Bacteria;Proteobacteria;Gammaproteobacteria;Alteromonadales;Psychromonadaceae;Psychromonas;	0	0.333333
root;cellular organisms;Bacteria;Planctomycetes;Planctomycetia;Planctomycetales;environmental samples <Planctomycetales>;	Bacteria;Planctomycetes;Planctomycetia;Planctomycetales;environmental samples <Planctomycetales>;	0	0.277778
root;cellular organisms;Eukaryota;Rhodophyta;Bangiophyceae;Cyanidiales;Cyanidiaceae;	Eukaryota;Rhodophyta;Bangiophyceae;Cyanidiales;Cyanidiaceae;	0	0.0555556
root;cellular organisms;Bacteria;unclassified Bacteria;candidate division WWE3;	Bacteria;unclassified Bacteria;candidate division WWE3;	0	0.111111
root;cellular organisms;Bacteria;Cyanobacteria;Nostocales;Rivulariaceae;	Bacteria;Cyanobacteria;Nostocales;Rivulariaceae;	0	0.0555556
root;cellular organisms;Archaea;Crenarchaeota;Thermoprotei;Acidilobales;Acidilobaceae;Acidilobus;	Archaea;Crenarchaeota;Thermoprotei;Acidilobales;Acidilobaceae;Acidilobus;	0	0.0555556
root;cellular organisms;Eukaryota;Stramenopiles;Oomycetes;Peronosporales;Peronosporaceae;Plasmopara;	Eukaryota;Stramenopiles;Oomycetes;Peronosporales;Peronosporaceae;Plasmopara;	0	0.0555556
root;cellular organisms;Bacteria;Proteobacteria;Gammaproteobacteria;Enterobacteriales;Enterobacteriaceae;Moellerella;	Bacteria;Proteobacteria;Gammaproteobacteria;Enterobacteriales;Enterobacteriaceae;Moellerella;	0	0.333333
root;cellular organisms;Bacteria;Bacteroidetes/Chlorobi group;Bacteroidetes;Flavobacteriia;Flavobacteriales;Flavobacteriaceae;Mesoflavibacter;	Bacteria;Bacteroidetes/Chlorobi group;Bacteroidetes;Flavobacteriia;Flavobacteriales;Flavobacteriaceae;Mesoflavibacter;	0	0.0555556
root;cellular organisms;Bacteria;Proteobacteria;Gammaproteobacteria;unclassified Gammaproteobacteria;sulfur-oxidizing symbionts;endosymbiont of Ridgeia piscesae;	Bacteria;Proteobacteria;Gammaproteobacteria;unclassified Gammaproteobacteria;sulfur-oxidizing symbionts;endosymbiont of Ridgeia piscesae;	0	0.0555556
root;cellular organisms;Bacteria;Cyanobacteria;Oscillatoriophycideae;Oscillatoriales;Lyngbya;	Bacteria;Cyanobacteria;Oscillatoriophycideae;Oscillatoriales;Lyngbya;	0	0.111111
root;cellular organisms;Bacteria;Proteobacteria;Gammaproteobacteria;Xanthomonadales;	Bacteria;Proteobacteria;Gammaproteobacteria;Xanthomonadales;	0	0.111111
root;cellular organisms;Bacteria;Bacteroidetes/Chlorobi group;Bacteroidetes;Cytophagia;Cytophagales;Cytophagaceae;Rufibacter;	Bacteria;Bacteroidetes/Chlorobi group;Bacteroidetes;Cytophagia;Cytophagales;Cytophagaceae;Rufibacter;	0	0.0555556
root;cellular organisms;Archaea;Thaumarchaeota;Nitrosopumilales;Nitrosopumilaceae;Candidatus Nitrosoarchaeum;	Archaea;Thaumarchaeota;Nitrosopumilales;Nitrosopumilaceae;Candidatus Nitrosoarchaeum;	0	0.0555556
root;cellular organisms;Bacteria;Proteobacteria;Betaproteobacteria;Neisseriales;Chromobacteriaceae;Vogesella;	Bacteria;Proteobacteria;Betaproteobacteria;Neisseriales;Chromobacteriaceae;Vogesella;	0	0.0555556
root;cellular organisms;Eukaryota;Opisthokonta;Fungi;Dikarya;Ascomycota;Taphrinomycotina;Taphrinomycetes;Taphrinales;Taphrinaceae;Taphrina;	Eukaryota;Opisthokonta;Fungi;Dikarya;Ascomycota;Taphrinomycotina;Taphrinomycetes;Taphrinales;Taphrinaceae;Taphrina;	0	0.0555556
root;cellular organisms;Bacteria;Proteobacteria;Gammaproteobacteria;Oceanospirillales;Oceanospirillaceae;Neptunomonas;	Bacteria;Proteobacteria;Gammaproteobacteria;Oceanospirillales;Oceanospirillaceae;Neptunomonas;	0	0.0555556
root;cellular organisms;Bacteria;Proteobacteria;Alphaproteobacteria;Caulobacterales;Caulobacteraceae;	Bacteria;Proteobacteria;Alphaproteobacteria;Caulobacterales;Caulobacteraceae;	0	0.0555556
root;cellular organisms;Bacteria;Chloroflexi;environmental samples <Green non-sulfur bacteria>;	Bacteria;Chloroflexi;environmental samples <Green non-sulfur bacteria>;	0	0.0555556
root;cellular organisms;Bacteria;Firmicutes;Bacilli;Bacillales;Planococcaceae;Solibacillus;	Bacteria;Firmicutes;Bacilli;Bacillales;Planococcaceae;Solibacillus;	0	0.0555556
root;cellular organisms;Bacteria;Proteobacteria;Betaproteobacteria;Burkholderiales;Comamonadaceae;unclassified Comamonadaceae;	Bacteria;Proteobacteria;Betaproteobacteria;Burkholderiales;Comamonadaceae;unclassified Comamonadaceae;	0	0.0555556
root;Viruses;dsDNA viruses, no RNA stage;Caudovirales;Podoviridae;Bppunalikevirus;	root;Viruses;dsDNA viruses, no RNA stage;Caudovirales;Podoviridae;Bppunalikevirus;	0	0.166667
root;cellular organisms;Eukaryota;Opisthokonta;Metazoa;Eumetazoa;Bilateria;Deuterostomia;Chordata;Craniata;Vertebrata;Gnathostomata;Teleostomi;Euteleostomi;Actinopterygii;Actinopteri;Neopterygii;Teleostei;Osteoglossocephalai;Clupeocephala;Otomorpha;Clupei;Clupeiformes;Clupeoidei;Clupeidae;Clupeinae;Clupea;	Eukaryota;Opisthokonta;Metazoa;Eumetazoa;Bilateria;Deuterostomia;Chordata;Craniata;Vertebrata;Gnathostomata;Teleostomi;Euteleostomi;Actinopterygii;Actinopteri;Neopterygii;Teleostei;Osteoglossocephalai;Clupeocephala;Otomorpha;Clupei;Clupeiformes;Clupeoidei;Clupeidae;Clupeinae;Clupea;	0	0.0555556
root;cellular organisms;Bacteria;Proteobacteria;Gammaproteobacteria;unclassified Gammaproteobacteria;sulfur-oxidizing symbionts;endosymbiont of Riftia pachyptila;	Bacteria;Proteobacteria;Gammaproteobacteria;unclassified Gammaproteobacteria;sulfur-oxidizing symbionts;endosymbiont of Riftia pachyptila;	0	0.0555556
root;cellular organisms;Eukaryota;Opisthokonta;Metazoa;Eumetazoa;Bilateria;Deuterostomia;Chordata;Craniata;Vertebrata;Gnathostomata;Teleostomi;Euteleostomi;Sarcopterygii;Dipnotetrapodomorpha;Tetrapoda;Amniota;Sauropsida;Sauria;Archelosauria;Archosauria;Dinosauria;Saurischia;Theropoda;Coelurosauria;Aves;Neognathae;Sphenisciformes;Spheniscidae;Aptenodytes;	Eukaryota;Opisthokonta;Metazoa;Eumetazoa;Bilateria;Deuterostomia;Chordata;Craniata;Vertebrata;Gnathostomata;Teleostomi;Euteleostomi;Sarcopterygii;Dipnotetrapodomorpha;Tetrapoda;Amniota;Sauropsida;Sauria;Archelosauria;Archosauria;Dinosauria;Saurischia;Theropoda;Coelurosauria;Aves;Neognathae;Sphenisciformes;Spheniscidae;Aptenodytes;	0	0.0555556
root;Viruses;dsDNA viruses, no RNA stage;Caudovirales;Myoviridae;	root;Viruses;dsDNA viruses, no RNA stage;Caudovirales;Myoviridae;	0	0.0555556
root;cellular organisms;Eukaryota;Opisthokonta;Fungi;Dikarya;Ascomycota;saccharomyceta;Saccharomycotina;Saccharomycetes;Saccharomycetales;Metschnikowiaceae;Clavispora;	Eukaryota;Opisthokonta;Fungi;Dikarya;Ascomycota;saccharomyceta;Saccharomycotina;Saccharomycetes;Saccharomycetales;Metschnikowiaceae;Clavispora;	0	0.0555556
root;cellular organisms;Bacteria;Firmicutes;Clostridia;Thermoanaerobacterales;Thermoanaerobacteraceae;	Bacteria;Firmicutes;Clostridia;Thermoanaerobacterales;Thermoanaerobacteraceae;	0	0.0555556
root;cellular organisms;Archaea;Euryarchaeota;Halobacteria;Halobacteriales;Halobacteriaceae;Halomicrobium;	Archaea;Euryarchaeota;Halobacteria;Halobacteriales;Halobacteriaceae;Halomicrobium;	0	0.0555556
root;cellular organisms;Bacteria;Proteobacteria;Gammaproteobacteria;Xanthomonadales;Xanthomonadaceae;Luteibacter;	Bacteria;Proteobacteria;Gammaproteobacteria;Xanthomonadales;Xanthomonadaceae;Luteibacter;	0	0.0555556
root;cellular organisms;Bacteria;Actinobacteria <phylum>;Actinobacteria;Actinobacteridae;Actinomycetales;Micrococcineae;Intrasporangiaceae;Serinicoccus;	Bacteria;Actinobacteria <phylum>;Actinobacteria;Actinobacteridae;Actinomycetales;Micrococcineae;Intrasporangiaceae;Serinicoccus;	0	0.0555556
root;cellular organisms;Eukaryota;Viridiplantae;Streptophyta;Streptophytina;Embryophyta;Tracheophyta;Euphyllophyta;Spermatophyta;Magnoliophyta;basal Magnoliophyta;Amborellales;Amborellaceae;Amborella;	Eukaryota;Viridiplantae;Streptophyta;Streptophytina;Embryophyta;Tracheophyta;Euphyllophyta;Spermatophyta;Magnoliophyta;basal Magnoliophyta;Amborellales;Amborellaceae;Amborella;	0	0.0555556
root;cellular organisms;Bacteria;Proteobacteria;Gammaproteobacteria;Acidithiobacillales;Acidithiobacillaceae;Acidithiobacillus;	Bacteria;Proteobacteria;Gammaproteobacteria;Acidithiobacillales;Acidithiobacillaceae;Acidithiobacillus;	0	0.277778
root;cellular organisms;Bacteria;Proteobacteria;Gammaproteobacteria;Xanthomonadales;Xanthomonadaceae;Pseudoxanthomonas;	Bacteria;Proteobacteria;Gammaproteobacteria;Xanthomonadales;Xanthomonadaceae;Pseudoxanthomonas;	0	0.111111
root;cellular organisms;Bacteria;Proteobacteria;Gammaproteobacteria;Oceanospirillales;Oceanospirillaceae;unclassified Oceanospirillaceae;	Bacteria;Proteobacteria;Gammaproteobacteria;Oceanospirillales;Oceanospirillaceae;unclassified Oceanospirillaceae;	0	0.0555556
root;cellular organisms;Bacteria;Proteobacteria;Gammaproteobacteria;Chromatiales;Chromatiaceae;Thiocapsa;	Bacteria;Proteobacteria;Gammaproteobacteria;Chromatiales;Chromatiaceae;Thiocapsa;	0	0.0555556
root;cellular organisms;Eukaryota;Viridiplantae;Streptophyta;Streptophytina;Embryophyta;Tracheophyta;Euphyllophyta;Spermatophyta;Magnoliophyta;Mesangiospermae;eudicotyledons;Gunneridae;Pentapetalae;rosids;fabids;Rosales;Rosaceae;Rosoideae;Potentilleae;Fragariinae;Fragaria;	Eukaryota;Viridiplantae;Streptophyta;Streptophytina;Embryophyta;Tracheophyta;Euphyllophyta;Spermatophyta;Magnoliophyta;Mesangiospermae;eudicotyledons;Gunneridae;Pentapetalae;rosids;fabids;Rosales;Rosaceae;Rosoideae;Potentilleae;Fragariinae;Fragaria;	0	0.0555556
root;cellular organisms;Bacteria;Actinobacteria <phylum>;Actinobacteria;Actinobacteridae;Actinomycetales;Pseudonocardineae;Pseudonocardiaceae;Sciscionella;	Bacteria;Actinobacteria <phylum>;Actinobacteria;Actinobacteridae;Actinomycetales;Pseudonocardineae;Pseudonocardiaceae;Sciscionella;	0	0.0555556
root;cellular organisms;Bacteria;Actinobacteria <phylum>;Actinobacteria;Actinobacteridae;Actinomycetales;Streptosporangineae;Streptosporangiaceae;Microbispora;	Bacteria;Actinobacteria <phylum>;Actinobacteria;Actinobacteridae;Actinomycetales;Streptosporangineae;Streptosporangiaceae;Microbispora;	0	0.0555556
root;cellular organisms;Eukaryota;Opisthokonta;Metazoa;Eumetazoa;Bilateria;Protostomia;Ecdysozoa;Nematoda;Chromadorea;Oxyurida;Oxyuroidea;Oxyuridae;Enterobius;	Eukaryota;Opisthokonta;Metazoa;Eumetazoa;Bilateria;Protostomia;Ecdysozoa;Nematoda;Chromadorea;Oxyurida;Oxyuroidea;Oxyuridae;Enterobius;	0	0.0555556
root;cellular organisms;Bacteria;Proteobacteria;Gammaproteobacteria;Oceanospirillales;Oceanospirillaceae;Neptuniibacter;	Bacteria;Proteobacteria;Gammaproteobacteria;Oceanospirillales;Oceanospirillaceae;Neptuniibacter;	0	0.0555556
root;cellular organisms;Bacteria;Proteobacteria;Gammaproteobacteria;Oceanospirillales;Oceanospirillaceae;Thalassolituus;	Bacteria;Proteobacteria;Gammaproteobacteria;Oceanospirillales;Oceanospirillaceae;Thalassolituus;	0	0.0555556
root;cellular organisms;Bacteria;Proteobacteria;Betaproteobacteria;Burkholderiales;Alcaligenaceae;Pusillimonas;	Bacteria;Proteobacteria;Betaproteobacteria;Burkholderiales;Alcaligenaceae;Pusillimonas;	0	0.0555556
root;cellular organisms;Bacteria;Proteobacteria;Alphaproteobacteria;Rhodobacterales;Rhodobacteraceae;Rhodobacter;	Bacteria;Proteobacteria;Alphaproteobacteria;Rhodobacterales;Rhodobacteraceae;Rhodobacter;	0	0.166667
root;cellular organisms;Bacteria;Proteobacteria;Alphaproteobacteria;Sphingomonadales;Sphingomonadaceae;	Bacteria;Proteobacteria;Alphaproteobacteria;Sphingomonadales;Sphingomonadaceae;	0	0.0555556
root;cellular organisms;Bacteria;Proteobacteria;Alphaproteobacteria;Rhodospirillales;Acetobacteraceae;Commensalibacter;	Bacteria;Proteobacteria;Alphaproteobacteria;Rhodospirillales;Acetobacteraceae;Commensalibacter;	0	0.111111
root;cellular organisms;Bacteria;Proteobacteria;delta/epsilon subdivisions;Deltaproteobacteria;Desulfobacterales;Desulfobulbaceae;Desulfofustis;	Bacteria;Proteobacteria;delta/epsilon subdivisions;Deltaproteobacteria;Desulfobacterales;Desulfobulbaceae;Desulfofustis;	0	0.166667
root;cellular organisms;Bacteria;Planctomycetes;Planctomycetia;Planctomycetales;Planctomycetaceae;Schlesneria;	Bacteria;Planctomycetes;Planctomycetia;Planctomycetales;Planctomycetaceae;Schlesneria;	0	0.277778
root;cellular organisms;Archaea;Euryarchaeota;Methanomicrobia;Methanomicrobiales;Methanomicrobiaceae;	Archaea;Euryarchaeota;Methanomicrobia;Methanomicrobiales;Methanomicrobiaceae;	0	0.0555556
root;cellular organisms;Eukaryota;Euglenozoa;Kinetoplastida;Trypanosomatidae;Phytomonas;	Eukaryota;Euglenozoa;Kinetoplastida;Trypanosomatidae;Phytomonas;	0	0.0555556
root;cellular organisms;Archaea;Euryarchaeota;Halobacteria;Halobacteriales;Halobacteriaceae;Halorubrum;	Archaea;Euryarchaeota;Halobacteria;Halobacteriales;Halobacteriaceae;Halorubrum;	0	0.0555556
root;cellular organisms;Bacteria;Proteobacteria;Betaproteobacteria;Nitrosomonadales;Nitrosomonadaceae;Nitrosomonas;	Bacteria;Proteobacteria;Betaproteobacteria;Nitrosomonadales;Nitrosomonadaceae;Nitrosomonas;	0	0.444444
root;cellular organisms;Eukaryota;Opisthokonta;Fungi;Dikarya;Basidiomycota;Agaricomycotina;Agaricomycetes;Agaricomycetidae;Atheliales;Atheliaceae;Piloderma;	Eukaryota;Opisthokonta;Fungi;Dikarya;Basidiomycota;Agaricomycotina;Agaricomycetes;Agaricomycetidae;Atheliales;Atheliaceae;Piloderma;	0	0.0555556
root;cellular organisms;Bacteria;Chlamydiae/Verrucomicrobia group;Verrucomicrobia;Verrucomicrobiae;Verrucomicrobiales;Verrucomicrobiaceae;Rubritalea;	Bacteria;Chlamydiae/Verrucomicrobia group;Verrucomicrobia;Verrucomicrobiae;Verrucomicrobiales;Verrucomicrobiaceae;Rubritalea;	0	0.5
root;cellular organisms;Bacteria;Proteobacteria;delta/epsilon subdivisions;Deltaproteobacteria;Syntrophobacterales;Syntrophaceae;Desulfobacca;	Bacteria;Proteobacteria;delta/epsilon subdivisions;Deltaproteobacteria;Syntrophobacterales;Syntrophaceae;Desulfobacca;	0	0.111111
root;cellular organisms;Bacteria;Bacteroidetes/Chlorobi group;Bacteroidetes;Cytophagia;Cytophagales;Cytophagaceae;Flectobacillus;	Bacteria;Bacteroidetes/Chlorobi group;Bacteroidetes;Cytophagia;Cytophagales;Cytophagaceae;Flectobacillus;	0	0.0555556
root;Viruses;ssDNA viruses;Microviridae;unclassified Microviridae;Microviridae phi-CA82;	root;Viruses;ssDNA viruses;Microviridae;unclassified Microviridae;Microviridae phi-CA82;	0	0.0555556
root;cellular organisms;Bacteria;Fibrobacteres/Acidobacteria group;Acidobacteria;Acidobacteriia;Acidobacteriales;Acidobacteriaceae;Granulicella;	Bacteria;Fibrobacteres/Acidobacteria group;Acidobacteria;Acidobacteriia;Acidobacteriales;Acidobacteriaceae;Granulicella;	0	0.0555556
root;cellular organisms;Bacteria;Actinobacteria <phylum>;Actinobacteria;Actinobacteridae;Actinomycetales;Micrococcineae;Dermacoccaceae;Luteipulveratus;	Bacteria;Actinobacteria <phylum>;Actinobacteria;Actinobacteridae;Actinomycetales;Micrococcineae;Dermacoccaceae;Luteipulveratus;	0	0.0555556
root;cellular organisms;Bacteria;Firmicutes;Bacilli;Bacillales;Bacillaceae;Halalkalibacillus;	Bacteria;Firmicutes;Bacilli;Bacillales;Bacillaceae;Halalkalibacillus;	0	0.0555556
root;cellular organisms;Bacteria;Bacteroidetes/Chlorobi group;Bacteroidetes;Flavobacteriia;Flavobacteriales;Flavobacteriaceae;Altibacter;	Bacteria;Bacteroidetes/Chlorobi group;Bacteroidetes;Flavobacteriia;Flavobacteriales;Flavobacteriaceae;Altibacter;	0	0.0555556
root;cellular organisms;Bacteria;Chrysiogenetes <phylum>;Chrysiogenetes;Chrysiogenales;Chrysiogenaceae;Chrysiogenes;	Bacteria;Chrysiogenetes <phylum>;Chrysiogenetes;Chrysiogenales;Chrysiogenaceae;Chrysiogenes;	0	0.277778
root;cellular organisms;Bacteria;Actinobacteria <phylum>;Actinobacteria;Candidatus Actinomarinidae;Candidatus Actinomarinales;Candidatus Actinomarineae;Candidatus Actinomarinaceae;Candidatus Actinomarina;	Bacteria;Actinobacteria <phylum>;Actinobacteria;Candidatus Actinomarinidae;Candidatus Actinomarinales;Candidatus Actinomarineae;Candidatus Actinomarinaceae;Candidatus Actinomarina;	0	0.0555556
root;cellular organisms;Eukaryota;Viridiplantae;Chlorophyta;prasinophytes;Mamiellophyceae;Mamiellales;Bathycoccaceae;Ostreococcus;	Eukaryota;Viridiplantae;Chlorophyta;prasinophytes;Mamiellophyceae;Mamiellales;Bathycoccaceae;Ostreococcus;	0	0.111111
root;cellular organisms;Bacteria;Chlamydiae/Verrucomicrobia group;Chlamydiae;Chlamydiia;Chlamydiales;Parachlamydiaceae;Neochlamydia;	Bacteria;Chlamydiae/Verrucomicrobia group;Chlamydiae;Chlamydiia;Chlamydiales;Parachlamydiaceae;Neochlamydia;	0	0.0555556
root;cellular organisms;Bacteria;Proteobacteria;Gammaproteobacteria;Alteromonadales;Alteromonadaceae;Marinimicrobium;	Bacteria;Proteobacteria;Gammaproteobacteria;Alteromonadales;Alteromonadaceae;Marinimicrobium;	0	0.0555556
root;cellular organisms;Bacteria;Proteobacteria;Betaproteobacteria;Methylophilales;Methylophilaceae;unclassified Methylophilaceae;	Bacteria;Proteobacteria;Betaproteobacteria;Methylophilales;Methylophilaceae;unclassified Methylophilaceae;	0	0.111111
root;cellular organisms;Eukaryota;Viridiplantae;Streptophyta;Streptophytina;Embryophyta;Tracheophyta;Euphyllophyta;Spermatophyta;Magnoliophyta;Mesangiospermae;eudicotyledons;Gunneridae;Pentapetalae;rosids;malvids;Brassicales;Brassicaceae;Camelineae;Camelina;	Eukaryota;Viridiplantae;Streptophyta;Streptophytina;Embryophyta;Tracheophyta;Euphyllophyta;Spermatophyta;Magnoliophyta;Mesangiospermae;eudicotyledons;Gunneridae;Pentapetalae;rosids;malvids;Brassicales;Brassicaceae;Camelineae;Camelina;	0	0.111111
root;cellular organisms;Bacteria;Actinobacteria <phylum>;Actinobacteria;Actinobacteridae;Actinomycetales;Micrococcineae;Intrasporangiaceae;Terrabacter;	Bacteria;Actinobacteria <phylum>;Actinobacteria;Actinobacteridae;Actinomycetales;Micrococcineae;Intrasporangiaceae;Terrabacter;	0	0.0555556
root;cellular organisms;Bacteria;Proteobacteria;Gammaproteobacteria;Thiotrichales;unclassified Thiotrichales;Fangia;	Bacteria;Proteobacteria;Gammaproteobacteria;Thiotrichales;unclassified Thiotrichales;Fangia;	0	0.0555556
root;cellular organisms;Bacteria;Cyanobacteria;Pleurocapsales;Pleurocapsa;	Bacteria;Cyanobacteria;Pleurocapsales;Pleurocapsa;	0	0.0555556
root;cellular organisms;Eukaryota;Viridiplantae;Streptophyta;Streptophytina;Embryophyta;Tracheophyta;Euphyllophyta;Spermatophyta;Magnoliophyta;Mesangiospermae;eudicotyledons;Gunneridae;Pentapetalae;asterids;campanulids;Asterales;Asteraceae;Carduoideae;Cardueae;Carduinae;Cynara;	Eukaryota;Viridiplantae;Streptophyta;Streptophytina;Embryophyta;Tracheophyta;Euphyllophyta;Spermatophyta;Magnoliophyta;Mesangiospermae;eudicotyledons;Gunneridae;Pentapetalae;asterids;campanulids;Asterales;Asteraceae;Carduoideae;Cardueae;Carduinae;Cynara;	0	0.0555556
root;cellular organisms;Bacteria;Proteobacteria;Betaproteobacteria;Neisseriales;Chromobacteriaceae;Chitinibacter;	Bacteria;Proteobacteria;Betaproteobacteria;Neisseriales;Chromobacteriaceae;Chitinibacter;	0	0.166667
root;cellular organisms;Archaea;Euryarchaeota;Halobacteria;Halobacteriales;Halobacteriaceae;Natrialba;	Archaea;Euryarchaeota;Halobacteria;Halobacteriales;Halobacteriaceae;Natrialba;	0	0.0555556
root;cellular organisms;Bacteria;Actinobacteria <phylum>;Actinobacteria;Actinobacteridae;Actinomycetales;Pseudonocardineae;Pseudonocardiaceae;Allokutzneria;	Bacteria;Actinobacteria <phylum>;Actinobacteria;Actinobacteridae;Actinomycetales;Pseudonocardineae;Pseudonocardiaceae;Allokutzneria;	0	0.111111
root;cellular organisms;Bacteria;Proteobacteria;Gammaproteobacteria;Oceanospirillales;Halomonadaceae;Chromohalobacter;	Bacteria;Proteobacteria;Gammaproteobacteria;Oceanospirillales;Halomonadaceae;Chromohalobacter;	0	0.166667
root;cellular organisms;Bacteria;Cyanobacteria;Oscillatoriophycideae;	Bacteria;Cyanobacteria;Oscillatoriophycideae;	0	0.111111
root;cellular organisms;Bacteria;Proteobacteria;Gammaproteobacteria;Enterobacteriales;Enterobacteriaceae;Ewingella;	Bacteria;Proteobacteria;Gammaproteobacteria;Enterobacteriales;Enterobacteriaceae;Ewingella;	0	0.0555556
root;cellular organisms;Eukaryota;Opisthokonta;Metazoa;Eumetazoa;Bilateria;Protostomia;Ecdysozoa;Panarthropoda;Arthropoda;Mandibulata;Pancrustacea;Hexapoda;Insecta;Dicondylia;Pterygota;Neoptera;Endopterygota;Hymenoptera;Apocrita;Aculeata;Vespoidea;Formicidae;Myrmicinae;Stenammini;Vollenhovia;	Eukaryota;Opisthokonta;Metazoa;Eumetazoa;Bilateria;Protostomia;Ecdysozoa;Panarthropoda;Arthropoda;Mandibulata;Pancrustacea;Hexapoda;Insecta;Dicondylia;Pterygota;Neoptera;Endopterygota;Hymenoptera;Apocrita;Aculeata;Vespoidea;Formicidae;Myrmicinae;Stenammini;Vollenhovia;	0	0.0555556
root;cellular organisms;Eukaryota;Opisthokonta;Metazoa;Eumetazoa;Bilateria;Deuterostomia;Chordata;Craniata;Vertebrata;Gnathostomata;Teleostomi;Euteleostomi;Sarcopterygii;Dipnotetrapodomorpha;Tetrapoda;Amniota;Mammalia;Theria;Eutheria;Afrotheria;Chrysochloridae;Chrysochlorinae;Chrysochloris;	Eukaryota;Opisthokonta;Metazoa;Eumetazoa;Bilateria;Deuterostomia;Chordata;Craniata;Vertebrata;Gnathostomata;Teleostomi;Euteleostomi;Sarcopterygii;Dipnotetrapodomorpha;Tetrapoda;Amniota;Mammalia;Theria;Eutheria;Afrotheria;Chrysochloridae;Chrysochlorinae;Chrysochloris;	0	0.0555556
root;cellular organisms;Bacteria;Proteobacteria;Alphaproteobacteria;Rhodobacterales;Rhodobacteraceae;Planktomarina;	Bacteria;Proteobacteria;Alphaproteobacteria;Rhodobacterales;Rhodobacteraceae;Planktomarina;	0	0.0555556
root;cellular organisms;Bacteria;Bacteroidetes/Chlorobi group;Bacteroidetes;Flavobacteriia;Flavobacteriales;Flavobacteriaceae;Flagellimonas;	Bacteria;Bacteroidetes/Chlorobi group;Bacteroidetes;Flavobacteriia;Flavobacteriales;Flavobacteriaceae;Flagellimonas;	0	0.0555556
root;cellular organisms;Bacteria;Proteobacteria;Alphaproteobacteria;Rhizobiales;Phyllobacteriaceae;Phyllobacterium;	Bacteria;Proteobacteria;Alphaproteobacteria;Rhizobiales;Phyllobacteriaceae;Phyllobacterium;	0	0.111111
root;cellular organisms;Eukaryota;Opisthokonta;Metazoa;Eumetazoa;Bilateria;Deuterostomia;Chordata;Craniata;Vertebrata;Gnathostomata;Teleostomi;Euteleostomi;Sarcopterygii;Dipnotetrapodomorpha;Tetrapoda;Amniota;Mammalia;Theria;Eutheria;Boreoeutheria;Euarchontoglires;Primates;Haplorrhini;Simiiformes;Catarrhini;	Eukaryota;Opisthokonta;Metazoa;Eumetazoa;Bilateria;Deuterostomia;Chordata;Craniata;Vertebrata;Gnathostomata;Teleostomi;Euteleostomi;Sarcopterygii;Dipnotetrapodomorpha;Tetrapoda;Amniota;Mammalia;Theria;Eutheria;Boreoeutheria;Euarchontoglires;Primates;Haplorrhini;Simiiformes;Catarrhini;	0	0.0555556
root;cellular organisms;Bacteria;Proteobacteria;Alphaproteobacteria;Rhizobiales;Bradyrhizobiaceae;Rhodopseudomonas;	Bacteria;Proteobacteria;Alphaproteobacteria;Rhizobiales;Bradyrhizobiaceae;Rhodopseudomonas;	0	0.166667
root;cellular organisms;Eukaryota;Opisthokonta;Fungi;Dikarya;Ascomycota;saccharomyceta;Pezizomycotina;leotiomyceta;Eurotiomycetes;Eurotiomycetidae;Eurotiales;Trichocomaceae;Talaromyces;	Eukaryota;Opisthokonta;Fungi;Dikarya;Ascomycota;saccharomyceta;Pezizomycotina;leotiomyceta;Eurotiomycetes;Eurotiomycetidae;Eurotiales;Trichocomaceae;Talaromyces;	0	0.0555556
root;cellular organisms;Eukaryota;Alveolata;Apicomplexa;Aconoidasida;Piroplasmida;Babesiidae;Babesia;	Eukaryota;Alveolata;Apicomplexa;Aconoidasida;Piroplasmida;Babesiidae;Babesia;	0	0.0555556
root;cellular organisms;Eukaryota;Rhodophyta;Bangiophyceae;Cyanidiales;Cyanidiaceae;Galdieria;	Eukaryota;Rhodophyta;Bangiophyceae;Cyanidiales;Cyanidiaceae;Galdieria;	0	0.0555556
root;cellular organisms;Bacteria;Actinobacteria <phylum>;Actinobacteria;Actinobacteridae;Actinomycetales;Frankineae;Nakamurellaceae;Nakamurella;	Bacteria;Actinobacteria <phylum>;Actinobacteria;Actinobacteridae;Actinomycetales;Frankineae;Nakamurellaceae;Nakamurella;	0	0.0555556
root;cellular organisms;Eukaryota;Amoebozoa;Mycetozoa;Dictyosteliida;	Eukaryota;Amoebozoa;Mycetozoa;Dictyosteliida;	0	0.0555556
root;cellular organisms;Bacteria;Deinococcus-Thermus;Deinococci;Deinococcales;Trueperaceae;Truepera;	Bacteria;Deinococcus-Thermus;Deinococci;Deinococcales;Trueperaceae;Truepera;	0	0.388889
root;cellular organisms;Bacteria;Proteobacteria;Gammaproteobacteria;Vibrionales;unclassified Vibrionales;	Bacteria;Proteobacteria;Gammaproteobacteria;Vibrionales;unclassified Vibrionales;	0	0.0555556
root;cellular organisms;Eukaryota;Cryptophyta;Pyrenomonadales;Geminigeraceae;Guillardia;	Eukaryota;Cryptophyta;Pyrenomonadales;Geminigeraceae;Guillardia;	0	0.0555556
root;cellular organisms;Eukaryota;Stramenopiles;Pelagophyceae;Pelagomonadales;Aureococcus;	Eukaryota;Stramenopiles;Pelagophyceae;Pelagomonadales;Aureococcus;	0	0.0555556
root;cellular organisms;Bacteria;Proteobacteria;Alphaproteobacteria;Rhodobacterales;Rhodobacteraceae;Loktanella;	Bacteria;Proteobacteria;Alphaproteobacteria;Rhodobacterales;Rhodobacteraceae;Loktanella;	0	0.166667
root;cellular organisms;Eukaryota;Opisthokonta;Metazoa;Eumetazoa;Bilateria;Protostomia;Ecdysozoa;Panarthropoda;Arthropoda;Mandibulata;Pancrustacea;Hexapoda;Insecta;Dicondylia;Pterygota;Neoptera;Endopterygota;Diptera;Nematocera;Culicomorpha;Culicoidea;Culicidae;Anophelinae;Anopheles;	Eukaryota;Opisthokonta;Metazoa;Eumetazoa;Bilateria;Protostomia;Ecdysozoa;Panarthropoda;Arthropoda;Mandibulata;Pancrustacea;Hexapoda;Insecta;Dicondylia;Pterygota;Neoptera;Endopterygota;Diptera;Nematocera;Culicomorpha;Culicoidea;Culicidae;Anophelinae;Anopheles;	0	0.0555556
root;cellular organisms;Bacteria;Spirochaetes;Spirochaetia;Spirochaetales;Spirochaetaceae;Borrelia;	Bacteria;Spirochaetes;Spirochaetia;Spirochaetales;Spirochaetaceae;Borrelia;	0	0.222222
root;cellular organisms;Bacteria;Proteobacteria;Betaproteobacteria;Hydrogenophilales;Hydrogenophilaceae;Thiobacillus;	Bacteria;Proteobacteria;Betaproteobacteria;Hydrogenophilales;Hydrogenophilaceae;Thiobacillus;	0	0.111111
root;cellular organisms;Bacteria;Bacteroidetes/Chlorobi group;Bacteroidetes;Bacteroidia;Bacteroidales;Prolixibacteraceae;	Bacteria;Bacteroidetes/Chlorobi group;Bacteroidetes;Bacteroidia;Bacteroidales;Prolixibacteraceae;	0	0.0555556
root;cellular organisms;Archaea;Euryarchaeota;Halobacteria;Halobacteriales;Halobacteriaceae;Halorhabdus;	Archaea;Euryarchaeota;Halobacteria;Halobacteriales;Halobacteriaceae;Halorhabdus;	0	0.0555556
root;cellular organisms;Bacteria;Proteobacteria;Alphaproteobacteria;Rhizobiales;unclassified Rhizobiales;Methyloceanibacter;	Bacteria;Proteobacteria;Alphaproteobacteria;Rhizobiales;unclassified Rhizobiales;Methyloceanibacter;	0	0.0555556
root;cellular organisms;Bacteria;Firmicutes;Bacilli;Bacillales;Staphylococcaceae;Macrococcus;	Bacteria;Firmicutes;Bacilli;Bacillales;Staphylococcaceae;Macrococcus;	0	0.0555556
root;cellular organisms;Eukaryota;Opisthokonta;	Eukaryota;Opisthokonta;	0	0.0555556
root;cellular organisms;Archaea;Euryarchaeota;Methanomicrobia;Methanomicrobiales;Methanospirillaceae;Methanospirillum;	Archaea;Euryarchaeota;Methanomicrobia;Methanomicrobiales;Methanospirillaceae;Methanospirillum;	0	0.0555556
root;cellular organisms;Bacteria;Proteobacteria;delta/epsilon subdivisions;Deltaproteobacteria;Desulfurellales;Desulfurellaceae;Desulfurella;	Bacteria;Proteobacteria;delta/epsilon subdivisions;Deltaproteobacteria;Desulfurellales;Desulfurellaceae;Desulfurella;	0	0.0555556
root;cellular organisms;Eukaryota;Viridiplantae;Streptophyta;Streptophytina;Embryophyta;Tracheophyta;Euphyllophyta;Spermatophyta;Magnoliophyta;Mesangiospermae;eudicotyledons;Gunneridae;Pentapetalae;	Eukaryota;Viridiplantae;Streptophyta;Streptophytina;Embryophyta;Tracheophyta;Euphyllophyta;Spermatophyta;Magnoliophyta;Mesangiospermae;eudicotyledons;Gunneridae;Pentapetalae;	0	0.0555556
root;cellular organisms;Bacteria;Proteobacteria;Betaproteobacteria;Burkholderiales;unclassified Burkholderiales;Burkholderiales Genera incertae sedis;Aquincola;	Bacteria;Proteobacteria;Betaproteobacteria;Burkholderiales;unclassified Burkholderiales;Burkholderiales Genera incertae sedis;Aquincola;	0	0.0555556
root;cellular organisms;Bacteria;Cyanobacteria;Oscillatoriophycideae;Oscillatoriales;Geitlerinema;	Bacteria;Cyanobacteria;Oscillatoriophycideae;Oscillatoriales;Geitlerinema;	0	0.0555556
root;cellular organisms;Bacteria;Actinobacteria <phylum>;Actinobacteria;Actinobacteridae;Actinomycetales;Glycomycineae;Glycomycetaceae;Stackebrandtia;	Bacteria;Actinobacteria <phylum>;Actinobacteria;Actinobacteridae;Actinomycetales;Glycomycineae;Glycomycetaceae;Stackebrandtia;	0	0.0555556
root;cellular organisms;Bacteria;Proteobacteria;Alphaproteobacteria;Rhizobiales;Brucellaceae;Pseudochrobactrum;	Bacteria;Proteobacteria;Alphaproteobacteria;Rhizobiales;Brucellaceae;Pseudochrobactrum;	0	0.0555556
root;Viruses;dsDNA viruses, no RNA stage;Caudovirales;Siphoviridae;Andromedalikevirus;	root;Viruses;dsDNA viruses, no RNA stage;Caudovirales;Siphoviridae;Andromedalikevirus;	0	0.0555556
root;cellular organisms;Bacteria;Proteobacteria;Alphaproteobacteria;Rickettsiales;Holosporaceae;unclassified Holosporaceae;	Bacteria;Proteobacteria;Alphaproteobacteria;Rickettsiales;Holosporaceae;unclassified Holosporaceae;	0	0.166667
root;cellular organisms;Bacteria;Proteobacteria;Betaproteobacteria;Burkholderiales;unclassified Burkholderiales;Burkholderiales Genera incertae sedis;Rubrivivax;	Bacteria;Proteobacteria;Betaproteobacteria;Burkholderiales;unclassified Burkholderiales;Burkholderiales Genera incertae sedis;Rubrivivax;	0	0.166667
root;cellular organisms;Bacteria;Proteobacteria;Betaproteobacteria;Neisseriales;Chromobacteriaceae;Andreprevotia;	Bacteria;Proteobacteria;Betaproteobacteria;Neisseriales;Chromobacteriaceae;Andreprevotia;	0	0.111111
root;cellular organisms;Eukaryota;Opisthokonta;Metazoa;Eumetazoa;Bilateria;Deuterostomia;Chordata;Craniata;Vertebrata;Gnathostomata;Teleostomi;Euteleostomi;Sarcopterygii;Dipnotetrapodomorpha;Tetrapoda;Amniota;Mammalia;Theria;Eutheria;Boreoeutheria;Laurasiatheria;Insectivora;Soricidae;Soricinae;Sorex;	Eukaryota;Opisthokonta;Metazoa;Eumetazoa;Bilateria;Deuterostomia;Chordata;Craniata;Vertebrata;Gnathostomata;Teleostomi;Euteleostomi;Sarcopterygii;Dipnotetrapodomorpha;Tetrapoda;Amniota;Mammalia;Theria;Eutheria;Boreoeutheria;Laurasiatheria;Insectivora;Soricidae;Soricinae;Sorex;	0	0.0555556
root;cellular organisms;Bacteria;Proteobacteria;Alphaproteobacteria;Rhodobacterales;Rhodobacteraceae;Oceanicola;	Bacteria;Proteobacteria;Alphaproteobacteria;Rhodobacterales;Rhodobacteraceae;Oceanicola;	0	0.0555556
root;cellular organisms;Bacteria;Actinobacteria <phylum>;Actinobacteria;Actinobacteridae;Actinomycetales;Streptosporangineae;Thermomonosporaceae;Actinomadura;	Bacteria;Actinobacteria <phylum>;Actinobacteria;Actinobacteridae;Actinomycetales;Streptosporangineae;Thermomonosporaceae;Actinomadura;	0	0.0555556
root;cellular organisms;Bacteria;unclassified Bacteria;candidate division CPR2;	Bacteria;unclassified Bacteria;candidate division CPR2;	0	0.0555556
root;cellular organisms;Bacteria;Proteobacteria;Betaproteobacteria;Burkholderiales;Alcaligenaceae;Castellaniella;	Bacteria;Proteobacteria;Betaproteobacteria;Burkholderiales;Alcaligenaceae;Castellaniella;	0	0.0555556
root;cellular organisms;Bacteria;Firmicutes;Bacilli;Bacillales;Bacillaceae;Thalassobacillus;	Bacteria;Firmicutes;Bacilli;Bacillales;Bacillaceae;Thalassobacillus;	0	0.0555556
root;cellular organisms;Bacteria;Proteobacteria;Gammaproteobacteria;Alteromonadales;Alteromonadaceae;Catenovulum;	Bacteria;Proteobacteria;Gammaproteobacteria;Alteromonadales;Alteromonadaceae;Catenovulum;	0	0.0555556
root;cellular organisms;Bacteria;Proteobacteria;Gammaproteobacteria;Pseudomonadales;unclassified Pseudomonadales;Dasania;	Bacteria;Proteobacteria;Gammaproteobacteria;Pseudomonadales;unclassified Pseudomonadales;Dasania;	0	0.0555556
root;cellular organisms;Bacteria;Proteobacteria;delta/epsilon subdivisions;Epsilonproteobacteria;Campylobacterales;Helicobacteraceae;Thiovulum;	Bacteria;Proteobacteria;delta/epsilon subdivisions;Epsilonproteobacteria;Campylobacterales;Helicobacteraceae;Thiovulum;	0	0.0555556
root;cellular organisms;Bacteria;Actinobacteria <phylum>;Actinobacteria;Actinobacteridae;Actinomycetales;Pseudonocardineae;Pseudonocardiaceae;Actinosynnema;	Bacteria;Actinobacteria <phylum>;Actinobacteria;Actinobacteridae;Actinomycetales;Pseudonocardineae;Pseudonocardiaceae;Actinosynnema;	0	0.0555556
root;cellular organisms;Eukaryota;Rhizaria;Cercozoa;Plasmodiophorida;Plasmodiophoridae;Plasmodiophora;	Eukaryota;Rhizaria;Cercozoa;Plasmodiophorida;Plasmodiophoridae;Plasmodiophora;	0	0.0555556
root;cellular organisms;Archaea;Euryarchaeota;Halobacteria;Halobacteriales;Halobacteriaceae;Halopiger;	Archaea;Euryarchaeota;Halobacteria;Halobacteriales;Halobacteriaceae;Halopiger;	0	0.166667
root;cellular organisms;Bacteria;Proteobacteria;Betaproteobacteria;Burkholderiales;unclassified Burkholderiales;Burkholderiales Genera incertae sedis;Leptothrix;	Bacteria;Proteobacteria;Betaproteobacteria;Burkholderiales;unclassified Burkholderiales;Burkholderiales Genera incertae sedis;Leptothrix;	0	0.0555556
root;cellular organisms;Archaea;Euryarchaeota;Thermoplasmata;Thermoplasmatales;unclassified Thermoplasmatales;Thermoplasmatales archaeon SCGC AB-539-C06;	Archaea;Euryarchaeota;Thermoplasmata;Thermoplasmatales;unclassified Thermoplasmatales;Thermoplasmatales archaeon SCGC AB-539-C06;	0	0.0555556
root;cellular organisms;Eukaryota;Opisthokonta;Fungi;Dikarya;Basidiomycota;Agaricomycotina;Agaricomycetes;Agaricomycetes incertae sedis;Corticiales;Corticiaceae;Schizopora;	Eukaryota;Opisthokonta;Fungi;Dikarya;Basidiomycota;Agaricomycotina;Agaricomycetes;Agaricomycetes incertae sedis;Corticiales;Corticiaceae;Schizopora;	0	0.0555556
root;cellular organisms;Bacteria;Proteobacteria;Gammaproteobacteria;Alteromonadales;Alteromonadaceae;unclassified Alteromonadaceae;	Bacteria;Proteobacteria;Gammaproteobacteria;Alteromonadales;Alteromonadaceae;unclassified Alteromonadaceae;	0	0.0555556
root;cellular organisms;Bacteria;Proteobacteria;Gammaproteobacteria;Alteromonadales;Alteromonadaceae;Microbulbifer;	Bacteria;Proteobacteria;Gammaproteobacteria;Alteromonadales;Alteromonadaceae;Microbulbifer;	0	0.0555556
root;cellular organisms;Bacteria;Bacteroidetes/Chlorobi group;Bacteroidetes;Flavobacteriia;Flavobacteriales;Flavobacteriaceae;Weeksella;	Bacteria;Bacteroidetes/Chlorobi group;Bacteroidetes;Flavobacteriia;Flavobacteriales;Flavobacteriaceae;Weeksella;	0	0.111111
root;cellular organisms;Eukaryota;Opisthokonta;Fungi;Dikarya;	Eukaryota;Opisthokonta;Fungi;Dikarya;	0	0.0555556
root;cellular organisms;Bacteria;Proteobacteria;Gammaproteobacteria;Chromatiales;Chromatiaceae;Lamprocystis;	Bacteria;Proteobacteria;Gammaproteobacteria;Chromatiales;Chromatiaceae;Lamprocystis;	0	0.111111
root;cellular organisms;Bacteria;Firmicutes;Clostridia;Clostridiales;Peptoniphilaceae;	Bacteria;Firmicutes;Clostridia;Clostridiales;Peptoniphilaceae;	0	0.0555556
root;cellular organisms;Eukaryota;Viridiplantae;Streptophyta;Streptophytina;Embryophyta;Tracheophyta;Euphyllophyta;Spermatophyta;Magnoliophyta;Mesangiospermae;eudicotyledons;Gunneridae;Pentapetalae;rosids;rosids incertae sedis;Vitales;Vitaceae;Vitis;	Eukaryota;Viridiplantae;Streptophyta;Streptophytina;Embryophyta;Tracheophyta;Euphyllophyta;Spermatophyta;Magnoliophyta;Mesangiospermae;eudicotyledons;Gunneridae;Pentapetalae;rosids;rosids incertae sedis;Vitales;Vitaceae;Vitis;	0	0.111111
root;cellular organisms;Bacteria;Fusobacteria;Fusobacteriia;Fusobacteriales;Leptotrichiaceae;Sneathia;	Bacteria;Fusobacteria;Fusobacteriia;Fusobacteriales;Leptotrichiaceae;Sneathia;	0	0.0555556
root;cellular organisms;Eukaryota;Opisthokonta;Fungi;Fungi incertae sedis;Early diverging fungal lineages;Mortierellomycotina;Mortierellales;Mortierellaceae;Mortierella;	Eukaryota;Opisthokonta;Fungi;Fungi incertae sedis;Early diverging fungal lineages;Mortierellomycotina;Mortierellales;Mortierellaceae;Mortierella;	0	0.0555556
root;cellular organisms;Bacteria;Proteobacteria;Gammaproteobacteria;Alteromonadales;Alteromonadaceae;Alishewanella;	Bacteria;Proteobacteria;Gammaproteobacteria;Alteromonadales;Alteromonadaceae;Alishewanella;	0	0.0555556
root;cellular organisms;Bacteria;Actinobacteria <phylum>;Actinobacteria;Actinobacteridae;Actinomycetales;Micrococcineae;Microbacteriaceae;Microcella;	Bacteria;Actinobacteria <phylum>;Actinobacteria;Actinobacteridae;Actinomycetales;Micrococcineae;Microbacteriaceae;Microcella;	0	0.0555556
root;cellular organisms;Bacteria;Actinobacteria <phylum>;Actinobacteria;Actinobacteridae;Actinomycetales;Micrococcineae;Micrococcaceae;Micrococcus;	Bacteria;Actinobacteria <phylum>;Actinobacteria;Actinobacteridae;Actinomycetales;Micrococcineae;Micrococcaceae;Micrococcus;	0	0.0555556
root;cellular organisms;Eukaryota;Viridiplantae;Streptophyta;Streptophytina;Embryophyta;Tracheophyta;Euphyllophyta;Spermatophyta;Magnoliophyta;Mesangiospermae;Liliopsida;Petrosaviidae;Asparagales;Amaryllidaceae;Allioideae;Allieae;Allium;	Eukaryota;Viridiplantae;Streptophyta;Streptophytina;Embryophyta;Tracheophyta;Euphyllophyta;Spermatophyta;Magnoliophyta;Mesangiospermae;Liliopsida;Petrosaviidae;Asparagales;Amaryllidaceae;Allioideae;Allieae;Allium;	0	0.111111
root;cellular organisms;Bacteria;Cyanobacteria;Oscillatoriophycideae;Oscillatoriales;	Bacteria;Cyanobacteria;Oscillatoriophycideae;Oscillatoriales;	0	0.0555556
root;cellular organisms;Eukaryota;Opisthokonta;Fungi;Fungi incertae sedis;Early diverging fungal lineages;Mucoromycotina;Mucorales;Lichtheimiaceae;Lichtheimia;	Eukaryota;Opisthokonta;Fungi;Fungi incertae sedis;Early diverging fungal lineages;Mucoromycotina;Mucorales;Lichtheimiaceae;Lichtheimia;	0	0.111111
root;cellular organisms;Bacteria;Proteobacteria;Betaproteobacteria;Rhodocyclales;Rhodocyclaceae;Azospira;	Bacteria;Proteobacteria;Betaproteobacteria;Rhodocyclales;Rhodocyclaceae;Azospira;	0	0.0555556
root;cellular organisms;Bacteria;Proteobacteria;Betaproteobacteria;Burkholderiales;Burkholderiaceae;Limnobacter;	Bacteria;Proteobacteria;Betaproteobacteria;Burkholderiales;Burkholderiaceae;Limnobacter;	0	0.0555556
root;cellular organisms;Bacteria;Fibrobacteres/Acidobacteria group;Acidobacteria;unclassified Acidobacteria;Acidobacteria subdivision 4;Pyrinomonas;	Bacteria;Fibrobacteres/Acidobacteria group;Acidobacteria;unclassified Acidobacteria;Acidobacteria subdivision 4;Pyrinomonas;	0	0.111111
root;cellular organisms;Bacteria;Thermotogae <phylum>;Thermotogae;Thermotogales;Thermotogaceae;Fervidobacterium;	Bacteria;Thermotogae <phylum>;Thermotogae;Thermotogales;Thermotogaceae;Fervidobacterium;	0	0.0555556
root;cellular organisms;Bacteria;Cyanobacteria;Oscillatoriophycideae;Oscillatoriales;Coleofasciculus;	Bacteria;Cyanobacteria;Oscillatoriophycideae;Oscillatoriales;Coleofasciculus;	0	0.111111
root;cellular organisms;Bacteria;Chlamydiae/Verrucomicrobia group;Chlamydiae;Chlamydiia;Chlamydiales;Criblamydiaceae;Estrella;	Bacteria;Chlamydiae/Verrucomicrobia group;Chlamydiae;Chlamydiia;Chlamydiales;Criblamydiaceae;Estrella;	0	0.111111
root;cellular organisms;Bacteria;Proteobacteria;Betaproteobacteria;Burkholderiales;Alcaligenaceae;Azohydromonas;	Bacteria;Proteobacteria;Betaproteobacteria;Burkholderiales;Alcaligenaceae;Azohydromonas;	0	0.0555556
root;cellular organisms;Eukaryota;Opisthokonta;Metazoa;Eumetazoa;Bilateria;Deuterostomia;Echinodermata;Eleutherozoa;Echinozoa;Echinoidea;Euechinoidea;Echinacea;Echinoida;Strongylocentrotidae;Strongylocentrotus;	Eukaryota;Opisthokonta;Metazoa;Eumetazoa;Bilateria;Deuterostomia;Echinodermata;Eleutherozoa;Echinozoa;Echinoidea;Euechinoidea;Echinacea;Echinoida;Strongylocentrotidae;Strongylocentrotus;	0	0.0555556
root;cellular organisms;Bacteria;Tenericutes;Mollicutes;Entomoplasmatales;	Bacteria;Tenericutes;Mollicutes;Entomoplasmatales;	0	0.0555556
root;cellular organisms;Bacteria;Proteobacteria;Gammaproteobacteria;Orbales;Orbaceae;Gilliamella;	Bacteria;Proteobacteria;Gammaproteobacteria;Orbales;Orbaceae;Gilliamella;	0	0.166667
root;cellular organisms;Eukaryota;Opisthokonta;Nucleariidae and Fonticula group;Fonticula;	Eukaryota;Opisthokonta;Nucleariidae and Fonticula group;Fonticula;	0	0.0555556
root;cellular organisms;Bacteria;Proteobacteria;Alphaproteobacteria;Rhodospirillales;Rhodospirillaceae;Caenispirillum;	Bacteria;Proteobacteria;Alphaproteobacteria;Rhodospirillales;Rhodospirillaceae;Caenispirillum;	0	0.0555556
root;cellular organisms;Eukaryota;Opisthokonta;Fungi;Dikarya;Basidiomycota;Ustilaginomycotina;Ustilaginomycetes;Ustilaginales;Ustilaginaceae;Ustilago;	Eukaryota;Opisthokonta;Fungi;Dikarya;Basidiomycota;Ustilaginomycotina;Ustilaginomycetes;Ustilaginales;Ustilaginaceae;Ustilago;	0	0.0555556
root;cellular organisms;Bacteria;Proteobacteria;Betaproteobacteria;Burkholderiales;Alcaligenaceae;Advenella;	Bacteria;Proteobacteria;Betaproteobacteria;Burkholderiales;Alcaligenaceae;Advenella;	0	0.0555556
root;cellular organisms;Archaea;Euryarchaeota;Methanomicrobia;Methanosarcinales;Methanosarcinaceae;Methanosalsum;	Archaea;Euryarchaeota;Methanomicrobia;Methanosarcinales;Methanosarcinaceae;Methanosalsum;	0	0.0555556
root;cellular organisms;Bacteria;Aquificae <phylum>;Aquificae;	Bacteria;Aquificae <phylum>;Aquificae;	0	0.0555556
root;cellular organisms;Eukaryota;Opisthokonta;Metazoa;Eumetazoa;Bilateria;Deuterostomia;Chordata;Craniata;Vertebrata;Gnathostomata;Teleostomi;Euteleostomi;Sarcopterygii;Dipnotetrapodomorpha;Tetrapoda;Amniota;	Eukaryota;Opisthokonta;Metazoa;Eumetazoa;Bilateria;Deuterostomia;Chordata;Craniata;Vertebrata;Gnathostomata;Teleostomi;Euteleostomi;Sarcopterygii;Dipnotetrapodomorpha;Tetrapoda;Amniota;	0	0.0555556
root;cellular organisms;Eukaryota;Viridiplantae;Streptophyta;Streptophytina;Embryophyta;Tracheophyta;Euphyllophyta;Spermatophyta;Magnoliophyta;Mesangiospermae;eudicotyledons;Gunneridae;Pentapetalae;rosids;fabids;Malpighiales;Salicaceae;Saliceae;Populus;	Eukaryota;Viridiplantae;Streptophyta;Streptophytina;Embryophyta;Tracheophyta;Euphyllophyta;Spermatophyta;Magnoliophyta;Mesangiospermae;eudicotyledons;Gunneridae;Pentapetalae;rosids;fabids;Malpighiales;Salicaceae;Saliceae;Populus;	0	0.111111
root;Viruses;ssDNA viruses;Microviridae;unclassified Microviridae;Pequenovirus;	root;Viruses;ssDNA viruses;Microviridae;unclassified Microviridae;Pequenovirus;	0	0.166667
root;cellular organisms;Bacteria;Proteobacteria;Gammaproteobacteria;Vibrionales;Vibrionaceae;Salinivibrio;	Bacteria;Proteobacteria;Gammaproteobacteria;Vibrionales;Vibrionaceae;Salinivibrio;	0	0.0555556
root;cellular organisms;Bacteria;Actinobacteria <phylum>;Actinobacteria;Actinobacteridae;Actinomycetales;Frankineae;Geodermatophilaceae;Blastococcus;	Bacteria;Actinobacteria <phylum>;Actinobacteria;Actinobacteridae;Actinomycetales;Frankineae;Geodermatophilaceae;Blastococcus;	0	0.0555556
root;cellular organisms;Bacteria;Proteobacteria;Gammaproteobacteria;Oceanospirillales;Oceanospirillaceae;Oleispira;	Bacteria;Proteobacteria;Gammaproteobacteria;Oceanospirillales;Oceanospirillaceae;Oleispira;	0	0.0555556
root;cellular organisms;Bacteria;Proteobacteria;Alphaproteobacteria;Rickettsiales;Rickettsiales genera incertae sedis;	Bacteria;Proteobacteria;Alphaproteobacteria;Rickettsiales;Rickettsiales genera incertae sedis;	0	0.0555556
root;cellular organisms;Bacteria;Proteobacteria;Gammaproteobacteria;Xanthomonadales;Xanthomonadaceae;Wohlfahrtiimonas;	Bacteria;Proteobacteria;Gammaproteobacteria;Xanthomonadales;Xanthomonadaceae;Wohlfahrtiimonas;	0	0.0555556
root;cellular organisms;Bacteria;Proteobacteria;delta/epsilon subdivisions;Deltaproteobacteria;Myxococcales;Sorangiineae;	Bacteria;Proteobacteria;delta/epsilon subdivisions;Deltaproteobacteria;Myxococcales;Sorangiineae;	0	0.0555556
root;cellular organisms;Eukaryota;Opisthokonta;Metazoa;Eumetazoa;Bilateria;Protostomia;Lophotrochozoa;Mollusca;Gastropoda;Patellogastropoda;Lottioidea;Lottiidae;Lottia;	Eukaryota;Opisthokonta;Metazoa;Eumetazoa;Bilateria;Protostomia;Lophotrochozoa;Mollusca;Gastropoda;Patellogastropoda;Lottioidea;Lottiidae;Lottia;	0	0.0555556
root;cellular organisms;Bacteria;Proteobacteria;Alphaproteobacteria;Rhodobacterales;Rhodobacteraceae;Ketogulonicigenium;	Bacteria;Proteobacteria;Alphaproteobacteria;Rhodobacterales;Rhodobacteraceae;Ketogulonicigenium;	0	0.0555556
root;cellular organisms;Eukaryota;Opisthokonta;Fungi;Dikarya;Ascomycota;saccharomyceta;Saccharomycotina;Saccharomycetes;Saccharomycetales;Saccharomycetaceae;Lachancea;	Eukaryota;Opisthokonta;Fungi;Dikarya;Ascomycota;saccharomyceta;Saccharomycotina;Saccharomycetes;Saccharomycetales;Saccharomycetaceae;Lachancea;	0	0.0555556
root;cellular organisms;Bacteria;Thermotogae <phylum>;Thermotogae;Thermotogales;unclassified Thermotogales;unclassified Thermotogales (miscellaneous);Mesoaciditoga;	Bacteria;Thermotogae <phylum>;Thermotogae;Thermotogales;unclassified Thermotogales;unclassified Thermotogales (miscellaneous);Mesoaciditoga;	0	0.111111
root;cellular organisms;Eukaryota;Viridiplantae;Streptophyta;Streptophytina;Embryophyta;Tracheophyta;Euphyllophyta;Spermatophyta;Magnoliophyta;Mesangiospermae;eudicotyledons;Gunneridae;Pentapetalae;rosids;malvids;Malvales;Malvaceae;Malvoideae;Gossypium;	Eukaryota;Viridiplantae;Streptophyta;Streptophytina;Embryophyta;Tracheophyta;Euphyllophyta;Spermatophyta;Magnoliophyta;Mesangiospermae;eudicotyledons;Gunneridae;Pentapetalae;rosids;malvids;Malvales;Malvaceae;Malvoideae;Gossypium;	0	0.0555556
root;cellular organisms;Bacteria;Proteobacteria;delta/epsilon subdivisions;Deltaproteobacteria;unclassified Deltaproteobacteria;Desulfocarbo;	Bacteria;Proteobacteria;delta/epsilon subdivisions;Deltaproteobacteria;unclassified Deltaproteobacteria;Desulfocarbo;	0	0.0555556
root;cellular organisms;Eukaryota;Opisthokonta;Metazoa;Eumetazoa;Bilateria;Deuterostomia;Chordata;Craniata;Vertebrata;Gnathostomata;Teleostomi;Euteleostomi;Actinopterygii;Actinopteri;Neopterygii;Teleostei;Osteoglossocephalai;Clupeocephala;Otomorpha;Ostariophysi;Otophysa;Characiphysae;Characiformes;Characoidei;Characidae;Characidae incertae sedis;Astyanax clade;Astyanax;	Eukaryota;Opisthokonta;Metazoa;Eumetazoa;Bilateria;Deuterostomia;Chordata;Craniata;Vertebrata;Gnathostomata;Teleostomi;Euteleostomi;Actinopterygii;Actinopteri;Neopterygii;Teleostei;Osteoglossocephalai;Clupeocephala;Otomorpha;Ostariophysi;Otophysa;Characiphysae;Characiformes;Characoidei;Characidae;Characidae incertae sedis;Astyanax clade;Astyanax;	0	0.0555556
root;cellular organisms;Eukaryota;Opisthokonta;Metazoa;Eumetazoa;Bilateria;Deuterostomia;Chordata;Craniata;Vertebrata;Gnathostomata;Teleostomi;Euteleostomi;Sarcopterygii;Dipnotetrapodomorpha;Tetrapoda;Amniota;Mammalia;Theria;Eutheria;Boreoeutheria;Laurasiatheria;Chiroptera;Microchiroptera;Vespertilionidae;Myotis;	Eukaryota;Opisthokonta;Metazoa;Eumetazoa;Bilateria;Deuterostomia;Chordata;Craniata;Vertebrata;Gnathostomata;Teleostomi;Euteleostomi;Sarcopterygii;Dipnotetrapodomorpha;Tetrapoda;Amniota;Mammalia;Theria;Eutheria;Boreoeutheria;Laurasiatheria;Chiroptera;Microchiroptera;Vespertilionidae;Myotis;	0	0.0555556
root;cellular organisms;Bacteria;Proteobacteria;delta/epsilon subdivisions;Deltaproteobacteria;Desulfobacterales;Desulfobacteraceae;Desulforegula;	Bacteria;Proteobacteria;delta/epsilon subdivisions;Deltaproteobacteria;Desulfobacterales;Desulfobacteraceae;Desulforegula;	0	0.111111
root;cellular organisms;Archaea;Euryarchaeota;Halobacteria;Halobacteriales;Halobacteriaceae;Haloarcula;	Archaea;Euryarchaeota;Halobacteria;Halobacteriales;Halobacteriaceae;Haloarcula;	0	0.111111
root;cellular organisms;Eukaryota;Opisthokonta;Fungi;Dikarya;Ascomycota;saccharomyceta;Pezizomycotina;leotiomyceta;sordariomyceta;Sordariomycetes;Sordariomycetidae;Magnaporthales;Magnaporthaceae;Gaeumannomyces;	Eukaryota;Opisthokonta;Fungi;Dikarya;Ascomycota;saccharomyceta;Pezizomycotina;leotiomyceta;sordariomyceta;Sordariomycetes;Sordariomycetidae;Magnaporthales;Magnaporthaceae;Gaeumannomyces;	0	0.0555556
root;cellular organisms;Bacteria;Proteobacteria;Alphaproteobacteria;Rickettsiales;Rickettsiaceae;Rickettsieae;Orientia;	Bacteria;Proteobacteria;Alphaproteobacteria;Rickettsiales;Rickettsiaceae;Rickettsieae;Orientia;	0	0.0555556
root;Viruses;ssDNA viruses;Inoviridae;environmental samples <Inoviridae>;	root;Viruses;ssDNA viruses;Inoviridae;environmental samples <Inoviridae>;	0	0.0555556
root;cellular organisms;Bacteria;Proteobacteria;Gammaproteobacteria;unclassified Gammaproteobacteria;Competibacteraceae;Candidatus Contendobacter;	Bacteria;Proteobacteria;Gammaproteobacteria;unclassified Gammaproteobacteria;Competibacteraceae;Candidatus Contendobacter;	0	0.111111
root;cellular organisms;Eukaryota;Opisthokonta;Metazoa;Eumetazoa;Cnidaria;Myxozoa;Myxosporea;Bivalvulida;Platysporina;Myxobolidae;Thelohanellus;	Eukaryota;Opisthokonta;Metazoa;Eumetazoa;Cnidaria;Myxozoa;Myxosporea;Bivalvulida;Platysporina;Myxobolidae;Thelohanellus;	0	0.166667
root;cellular organisms;Bacteria;Cyanobacteria;Nostocales;Nostocaceae;	Bacteria;Cyanobacteria;Nostocales;Nostocaceae;	0	0.0555556
root;cellular organisms;Bacteria;unclassified Bacteria;unclassified Bacteria (miscellaneous);bacterium BVAB3-Strain 2;	Bacteria;unclassified Bacteria;unclassified Bacteria (miscellaneous);bacterium BVAB3-Strain 2;	0	0.0555556
root;cellular organisms;Bacteria;Chlamydiae/Verrucomicrobia group;Chlamydiae;Chlamydiia;Chlamydiales;Parachlamydiaceae;	Bacteria;Chlamydiae/Verrucomicrobia group;Chlamydiae;Chlamydiia;Chlamydiales;Parachlamydiaceae;	0	0.0555556
root;cellular organisms;Bacteria;Proteobacteria;Alphaproteobacteria;Rhizobiales;Xanthobacteraceae;Azorhizobium;	Bacteria;Proteobacteria;Alphaproteobacteria;Rhizobiales;Xanthobacteraceae;Azorhizobium;	0	0.0555556
root;cellular organisms;Eukaryota;Viridiplantae;Streptophyta;Streptophytina;Embryophyta;Tracheophyta;Euphyllophyta;Spermatophyta;Magnoliophyta;Mesangiospermae;eudicotyledons;Gunneridae;Pentapetalae;rosids;malvids;Sapindales;Rutaceae;Citrus;	Eukaryota;Viridiplantae;Streptophyta;Streptophytina;Embryophyta;Tracheophyta;Euphyllophyta;Spermatophyta;Magnoliophyta;Mesangiospermae;eudicotyledons;Gunneridae;Pentapetalae;rosids;malvids;Sapindales;Rutaceae;Citrus;	0	0.0555556
root;cellular organisms;Bacteria;unclassified Bacteria;candidate division CPR1;	Bacteria;unclassified Bacteria;candidate division CPR1;	0	0.0555556
root;cellular organisms;Eukaryota;Opisthokonta;Fungi;Dikarya;Ascomycota;saccharomyceta;Pezizomycotina;leotiomyceta;sordariomyceta;Sordariomycetes;Hypocreomycetidae;Hypocreales;Nectriaceae;Neonectria;	Eukaryota;Opisthokonta;Fungi;Dikarya;Ascomycota;saccharomyceta;Pezizomycotina;leotiomyceta;sordariomyceta;Sordariomycetes;Hypocreomycetidae;Hypocreales;Nectriaceae;Neonectria;	0	0.0555556
root;cellular organisms;Bacteria;Nitrospinae;Nitrospinia;Nitrospinales;Nitrospinaceae;Nitrospina;	Bacteria;Nitrospinae;Nitrospinia;Nitrospinales;Nitrospinaceae;Nitrospina;	0	0.111111
root;cellular organisms;Archaea;Crenarchaeota;Thermoprotei;Sulfolobales;Sulfolobaceae;Metallosphaera;	Archaea;Crenarchaeota;Thermoprotei;Sulfolobales;Sulfolobaceae;Metallosphaera;	0	0.0555556
root;cellular organisms;Archaea;Euryarchaeota;Methanobacteria;Methanobacteriales;Methanobacteriaceae;Methanothermobacter;	Archaea;Euryarchaeota;Methanobacteria;Methanobacteriales;Methanobacteriaceae;Methanothermobacter;	0	0.0555556
root;cellular organisms;Bacteria;Firmicutes;Bacilli;Bacillales;Bacillaceae;Salsuginibacillus;	Bacteria;Firmicutes;Bacilli;Bacillales;Bacillaceae;Salsuginibacillus;	0	0.0555556
root;cellular organisms;Eukaryota;Alveolata;Ciliophora;Intramacronucleata;	Eukaryota;Alveolata;Ciliophora;Intramacronucleata;	0	0.0555556
root;cellular organisms;Bacteria;Actinobacteria <phylum>;Actinobacteria;Actinobacteridae;Actinomycetales;Propionibacterineae;Nocardioidaceae;unclassified Nocardioidaceae;	Bacteria;Actinobacteria <phylum>;Actinobacteria;Actinobacteridae;Actinomycetales;Propionibacterineae;Nocardioidaceae;unclassified Nocardioidaceae;	0	0.111111
root;cellular organisms;Bacteria;Proteobacteria;Betaproteobacteria;Burkholderiales;Oxalobacteraceae;	Bacteria;Proteobacteria;Betaproteobacteria;Burkholderiales;Oxalobacteraceae;	0	0.0555556
root;cellular organisms;Bacteria;Actinobacteria <phylum>;Actinobacteria;Rubrobacteridae;Solirubrobacterales;Patulibacteraceae;Patulibacter;	Bacteria;Actinobacteria <phylum>;Actinobacteria;Rubrobacteridae;Solirubrobacterales;Patulibacteraceae;Patulibacter;	0	0.0555556
root;cellular organisms;Bacteria;Proteobacteria;Gammaproteobacteria;Pseudomonadales;Moraxellaceae;Perlucidibaca;	Bacteria;Proteobacteria;Gammaproteobacteria;Pseudomonadales;Moraxellaceae;Perlucidibaca;	0	0.111111
root;cellular organisms;Eukaryota;Opisthokonta;Metazoa;Eumetazoa;Bilateria;Deuterostomia;Chordata;Craniata;Vertebrata;Gnathostomata;Teleostomi;Euteleostomi;Actinopterygii;Actinopteri;Neopterygii;Teleostei;Osteoglossocephalai;Clupeocephala;Euteleosteomorpha;Neoteleostei;Eurypterygia;Ctenosquamata;Acanthomorphata;Paracanthomorphacea;Zeiogadaria;Gadariae;Gadiformes;Gadoidei;Gadidae;Arctogadus;	Eukaryota;Opisthokonta;Metazoa;Eumetazoa;Bilateria;Deuterostomia;Chordata;Craniata;Vertebrata;Gnathostomata;Teleostomi;Euteleostomi;Actinopterygii;Actinopteri;Neopterygii;Teleostei;Osteoglossocephalai;Clupeocephala;Euteleosteomorpha;Neoteleostei;Eurypterygia;Ctenosquamata;Acanthomorphata;Paracanthomorphacea;Zeiogadaria;Gadariae;Gadiformes;Gadoidei;Gadidae;Arctogadus;	0	0.0555556
root;cellular organisms;Eukaryota;Viridiplantae;Streptophyta;	Eukaryota;Viridiplantae;Streptophyta;	0	0.0555556
root;cellular organisms;Bacteria;Proteobacteria;Betaproteobacteria;Rhodocyclales;Rhodocyclaceae;Sulfuritalea;	Bacteria;Proteobacteria;Betaproteobacteria;Rhodocyclales;Rhodocyclaceae;Sulfuritalea;	0	0.0555556
root;cellular organisms;Bacteria;unclassified Bacteria;Omnitrophica;Candidatus Omnitrophus;	Bacteria;unclassified Bacteria;Omnitrophica;Candidatus Omnitrophus;	0	0.0555556
root;cellular organisms;Eukaryota;Viridiplantae;Streptophyta;Streptophytina;Embryophyta;Tracheophyta;Euphyllophyta;Spermatophyta;Magnoliophyta;	Eukaryota;Viridiplantae;Streptophyta;Streptophytina;Embryophyta;Tracheophyta;Euphyllophyta;Spermatophyta;Magnoliophyta;	0	0.0555556
root;cellular organisms;Bacteria;Proteobacteria;Gammaproteobacteria;Alteromonadales;Moritellaceae;Moritella;	Bacteria;Proteobacteria;Gammaproteobacteria;Alteromonadales;Moritellaceae;Moritella;	0	0.111111
root;cellular organisms;Bacteria;Proteobacteria;Alphaproteobacteria;Rhodospirillales;Acetobacteraceae;Acidocella;	Bacteria;Proteobacteria;Alphaproteobacteria;Rhodospirillales;Acetobacteraceae;Acidocella;	0	0.0555556
root;cellular organisms;Bacteria;Proteobacteria;Alphaproteobacteria;Rhodospirillales;Rhodospirillaceae;Inquilinus;	Bacteria;Proteobacteria;Alphaproteobacteria;Rhodospirillales;Rhodospirillaceae;Inquilinus;	0	0.111111
root;cellular organisms;Bacteria;Proteobacteria;Betaproteobacteria;Neisseriales;Chromobacteriaceae;Laribacter;	Bacteria;Proteobacteria;Betaproteobacteria;Neisseriales;Chromobacteriaceae;Laribacter;	0	0.166667
root;cellular organisms;Bacteria;Cyanobacteria;Oscillatoriophycideae;Chroococcales;Acaryochloris;	Bacteria;Cyanobacteria;Oscillatoriophycideae;Chroococcales;Acaryochloris;	0	0.111111
root;cellular organisms;Bacteria;Bacteroidetes/Chlorobi group;Bacteroidetes;Bacteroidia;Bacteroidales;Porphyromonadaceae;environmental samples <Porphyromonadaceae>;	Bacteria;Bacteroidetes/Chlorobi group;Bacteroidetes;Bacteroidia;Bacteroidales;Porphyromonadaceae;environmental samples <Porphyromonadaceae>;	0	0.166667
root;cellular organisms;Eukaryota;Viridiplantae;Streptophyta;Streptophytina;Embryophyta;Tracheophyta;Euphyllophyta;Spermatophyta;Magnoliophyta;Mesangiospermae;eudicotyledons;Gunneridae;Pentapetalae;rosids;malvids;Malvales;Malvaceae;Byttnerioideae;Theobroma;	Eukaryota;Viridiplantae;Streptophyta;Streptophytina;Embryophyta;Tracheophyta;Euphyllophyta;Spermatophyta;Magnoliophyta;Mesangiospermae;eudicotyledons;Gunneridae;Pentapetalae;rosids;malvids;Malvales;Malvaceae;Byttnerioideae;Theobroma;	0	0.0555556
root;cellular organisms;Eukaryota;Opisthokonta;Fungi;Dikarya;Ascomycota;saccharomyceta;Pezizomycotina;leotiomyceta;dothideomyceta;Dothideomycetes;Dothideomycetes incertae sedis;Botryosphaeriales;Botryosphaeriaceae;Neofusicoccum;	Eukaryota;Opisthokonta;Fungi;Dikarya;Ascomycota;saccharomyceta;Pezizomycotina;leotiomyceta;dothideomyceta;Dothideomycetes;Dothideomycetes incertae sedis;Botryosphaeriales;Botryosphaeriaceae;Neofusicoccum;	0	0.0555556
root;cellular organisms;Bacteria;Proteobacteria;Alphaproteobacteria;Rhodobacterales;Rhodobacteraceae;Rubellimicrobium;	Bacteria;Proteobacteria;Alphaproteobacteria;Rhodobacterales;Rhodobacteraceae;Rubellimicrobium;	0	0.0555556
root;cellular organisms;Bacteria;Cyanobacteria;Nostocales;Rivulariaceae;Rivularia;	Bacteria;Cyanobacteria;Nostocales;Rivulariaceae;Rivularia;	0	0.0555556
root;cellular organisms;Bacteria;Firmicutes;Bacilli;Bacillales;Planococcaceae;Ureibacillus;	Bacteria;Firmicutes;Bacilli;Bacillales;Planococcaceae;Ureibacillus;	0	0.0555556
root;cellular organisms;Bacteria;Actinobacteria <phylum>;Actinobacteria;unclassified Actinobacteria;marine Actinobacteria clade;	Bacteria;Actinobacteria <phylum>;Actinobacteria;unclassified Actinobacteria;marine Actinobacteria clade;	0	0.0555556
root;cellular organisms;Eukaryota;Viridiplantae;Streptophyta;Streptophytina;Embryophyta;	Eukaryota;Viridiplantae;Streptophyta;Streptophytina;Embryophyta;	0	0.0555556
root;cellular organisms;Archaea;Crenarchaeota;Thermoprotei;Thermoproteales;Thermoproteaceae;Vulcanisaeta;	Archaea;Crenarchaeota;Thermoprotei;Thermoproteales;Thermoproteaceae;Vulcanisaeta;	0	0.0555556
root;Viruses;dsDNA viruses, no RNA stage;Caudovirales;Podoviridae;Picovirinae;Ahjdlikevirus;	root;Viruses;dsDNA viruses, no RNA stage;Caudovirales;Podoviridae;Picovirinae;Ahjdlikevirus;	0	0.277778
root;cellular organisms;Bacteria;Actinobacteria <phylum>;Actinobacteria;Actinobacteridae;Actinomycetales;Frankineae;Geodermatophilaceae;unclassified Geodermatophilaceae;	Bacteria;Actinobacteria <phylum>;Actinobacteria;Actinobacteridae;Actinomycetales;Frankineae;Geodermatophilaceae;unclassified Geodermatophilaceae;	0	0.0555556
root;cellular organisms;Eukaryota;Opisthokonta;Fungi;Dikarya;Ascomycota;saccharomyceta;Pezizomycotina;leotiomyceta;dothideomyceta;Dothideomycetes;Pleosporomycetidae;Pleosporales;Pleosporineae;Pleosporaceae;Pyrenophora;	Eukaryota;Opisthokonta;Fungi;Dikarya;Ascomycota;saccharomyceta;Pezizomycotina;leotiomyceta;dothideomyceta;Dothideomycetes;Pleosporomycetidae;Pleosporales;Pleosporineae;Pleosporaceae;Pyrenophora;	0	0.111111
root;cellular organisms;Bacteria;Proteobacteria;Alphaproteobacteria;Rhizobiales;Rhizobiaceae;Kaistia;	Bacteria;Proteobacteria;Alphaproteobacteria;Rhizobiales;Rhizobiaceae;Kaistia;	0	0.0555556
root;cellular organisms;Bacteria;Proteobacteria;Gammaproteobacteria;Alteromonadales;Ferrimonadaceae;Ferrimonas;	Bacteria;Proteobacteria;Gammaproteobacteria;Alteromonadales;Ferrimonadaceae;Ferrimonas;	0	0.0555556
root;cellular organisms;Bacteria;Thermodesulfobacteria <phylum>;Thermodesulfobacteria;Thermodesulfobacteriales;Thermodesulfobacteriaceae;Thermodesulfatator;	Bacteria;Thermodesulfobacteria <phylum>;Thermodesulfobacteria;Thermodesulfobacteriales;Thermodesulfobacteriaceae;Thermodesulfatator;	0	0.166667
root;cellular organisms;Bacteria;Proteobacteria;Gammaproteobacteria;Xanthomonadales;Sinobacteraceae;Polycyclovorans;	Bacteria;Proteobacteria;Gammaproteobacteria;Xanthomonadales;Sinobacteraceae;Polycyclovorans;	0	0.0555556
root;cellular organisms;Bacteria;Bacteroidetes/Chlorobi group;Bacteroidetes;Cytophagia;Cytophagales;Amoebophilaceae;Candidatus Amoebophilus;	Bacteria;Bacteroidetes/Chlorobi group;Bacteroidetes;Cytophagia;Cytophagales;Amoebophilaceae;Candidatus Amoebophilus;	0	0.0555556
root;cellular organisms;Bacteria;Nitrospirae;Nitrospira <class>;Nitrospirales;Nitrospiraceae;Leptospirillum;	Bacteria;Nitrospirae;Nitrospira <class>;Nitrospirales;Nitrospiraceae;Leptospirillum;	0	0.111111
root;cellular organisms;Bacteria;Proteobacteria;Betaproteobacteria;Methylophilales;Methylophilaceae;Methylovorus;	Bacteria;Proteobacteria;Betaproteobacteria;Methylophilales;Methylophilaceae;Methylovorus;	0	0.0555556
root;cellular organisms;Bacteria;Firmicutes;Bacilli;Bacillales;Bacillaceae;Terribacillus;	Bacteria;Firmicutes;Bacilli;Bacillales;Bacillaceae;Terribacillus;	0	0.111111
root;cellular organisms;Bacteria;Proteobacteria;Gammaproteobacteria;unclassified Gammaproteobacteria;Thiolapillus;	Bacteria;Proteobacteria;Gammaproteobacteria;unclassified Gammaproteobacteria;Thiolapillus;	0	0.0555556
root;cellular organisms;Bacteria;Proteobacteria;Gammaproteobacteria;unclassified Gammaproteobacteria;OMG group;OM60 clade;gamma proteobacterium HIMB55;	Bacteria;Proteobacteria;Gammaproteobacteria;unclassified Gammaproteobacteria;OMG group;OM60 clade;gamma proteobacterium HIMB55;	0	0.0555556
root;cellular organisms;Bacteria;Proteobacteria;Gammaproteobacteria;Methylococcales;Methylococcaceae;unclassified Methylococcaceae;	Bacteria;Proteobacteria;Gammaproteobacteria;Methylococcales;Methylococcaceae;unclassified Methylococcaceae;	0	0.111111
root;cellular organisms;Bacteria;Actinobacteria <phylum>;Actinobacteria;Actinobacteridae;Actinomycetales;Streptosporangineae;Streptosporangiaceae;Streptosporangium;	Bacteria;Actinobacteria <phylum>;Actinobacteria;Actinobacteridae;Actinomycetales;Streptosporangineae;Streptosporangiaceae;Streptosporangium;	0	0.0555556
root;cellular organisms;Bacteria;Proteobacteria;Alphaproteobacteria;Rhizobiales;Methylocystaceae;Methylopila;	Bacteria;Proteobacteria;Alphaproteobacteria;Rhizobiales;Methylocystaceae;Methylopila;	0	0.0555556
root;cellular organisms;Bacteria;Proteobacteria;Gammaproteobacteria;Pseudomonadales;Moraxellaceae;Enhydrobacter;	Bacteria;Proteobacteria;Gammaproteobacteria;Pseudomonadales;Moraxellaceae;Enhydrobacter;	0	0.0555556
root;cellular organisms;Bacteria;Proteobacteria;Gammaproteobacteria;Enterobacteriales;Enterobacteriaceae;unclassified Enterobacteriaceae;ant, tsetse, mealybug, aphid, etc. endosymbionts;aphid secondary symbionts;Candidatus Regiella;	Bacteria;Proteobacteria;Gammaproteobacteria;Enterobacteriales;Enterobacteriaceae;unclassified Enterobacteriaceae;ant, tsetse, mealybug, aphid, etc. endosymbionts;aphid secondary symbionts;Candidatus Regiella;	0	0.0555556
root;cellular organisms;Bacteria;Aquificae <phylum>;Aquificae;Desulfurobacteriales;Desulfurobacteriaceae;Desulfurobacterium;	Bacteria;Aquificae <phylum>;Aquificae;Desulfurobacteriales;Desulfurobacteriaceae;Desulfurobacterium;	0	0.222222
root;cellular organisms;Bacteria;Bacteroidetes/Chlorobi group;Bacteroidetes;Sphingobacteriia;Sphingobacteriales;Sphingobacteriaceae;Arcticibacter;	Bacteria;Bacteroidetes/Chlorobi group;Bacteroidetes;Sphingobacteriia;Sphingobacteriales;Sphingobacteriaceae;Arcticibacter;	0	0.0555556
root;cellular organisms;Bacteria;Bacteroidetes/Chlorobi group;Bacteroidetes;Cytophagia;Cytophagales;Cytophagaceae;Fibrella;	Bacteria;Bacteroidetes/Chlorobi group;Bacteroidetes;Cytophagia;Cytophagales;Cytophagaceae;Fibrella;	0	0.0555556
root;Viruses;ssDNA viruses;Circoviridae;	root;Viruses;ssDNA viruses;Circoviridae;	0	0.0555556
root;cellular organisms;Bacteria;Bacteroidetes/Chlorobi group;Bacteroidetes;Flavobacteriia;Flavobacteriales;Flavobacteriaceae;Croceibacter;	Bacteria;Bacteroidetes/Chlorobi group;Bacteroidetes;Flavobacteriia;Flavobacteriales;Flavobacteriaceae;Croceibacter;	0	0.111111
root;cellular organisms;Bacteria;Proteobacteria;Alphaproteobacteria;unclassified Alphaproteobacteria;SAR11 cluster;Candidatus Pelagibacter;	Bacteria;Proteobacteria;Alphaproteobacteria;unclassified Alphaproteobacteria;SAR11 cluster;Candidatus Pelagibacter;	0	0.111111
root;Viruses;dsDNA viruses, no RNA stage;Caudovirales;Siphoviridae;T5likevirus;	root;Viruses;dsDNA viruses, no RNA stage;Caudovirales;Siphoviridae;T5likevirus;	0	0.111111

### Sheet: Species
IDs_All_Levels	IDs	Pre- Intervention N-163	Post Intervention N-163
root;cellular organisms;Bacteria;Firmicutes;Clostridia;Clostridiales;Ruminococcaceae;Faecalibacterium;Faecalibacterium prausnitzii;	Bacteria;Firmicutes;Clostridia;Clostridiales;Ruminococcaceae;Faecalibacterium;Faecalibacterium prausnitzii;	5394.53	3579.5
root;cellular organisms;Bacteria;Firmicutes;Clostridia;Clostridiales;Ruminococcaceae;Subdoligranulum;Subdoligranulum variabile;	Bacteria;Firmicutes;Clostridia;Clostridiales;Ruminococcaceae;Subdoligranulum;Subdoligranulum variabile;	2443.41	1123.72
root;cellular organisms;Bacteria;Firmicutes;Clostridia;Clostridiales;Lachnospiraceae;Blautia;environmental samples <Blautia>;Blautia sp. CAG:37;	Bacteria;Firmicutes;Clostridia;Clostridiales;Lachnospiraceae;Blautia;environmental samples <Blautia>;Blautia sp. CAG:37;	1284.65	778.278
root;cellular organisms;Bacteria;Firmicutes;environmental samples <clostridial firmicutes>;Firmicutes bacterium CAG:41;	Bacteria;Firmicutes;environmental samples <clostridial firmicutes>;Firmicutes bacterium CAG:41;	1158.88	259.722
root;cellular organisms;Bacteria;Bacteroidetes/Chlorobi group;Bacteroidetes;Bacteroidia;Bacteroidales;Bacteroidaceae;Bacteroides;Bacteroides fragilis;	Bacteria;Bacteroidetes/Chlorobi group;Bacteroidetes;Bacteroidia;Bacteroidales;Bacteroidaceae;Bacteroides;Bacteroides fragilis;	1123.53	664.278
root;cellular organisms;Bacteria;Firmicutes;environmental samples <clostridial firmicutes>;Firmicutes bacterium CAG:124;	Bacteria;Firmicutes;environmental samples <clostridial firmicutes>;Firmicutes bacterium CAG:124;	905.118	449.167
root;cellular organisms;Bacteria;Proteobacteria;Gammaproteobacteria;Enterobacteriales;Enterobacteriaceae;Escherichia;Escherichia coli;	Bacteria;Proteobacteria;Gammaproteobacteria;Enterobacteriales;Enterobacteriaceae;Escherichia;Escherichia coli;	897.588	262.611
root;cellular organisms;Bacteria;Firmicutes;environmental samples <clostridial firmicutes>;Firmicutes bacterium CAG:103;	Bacteria;Firmicutes;environmental samples <clostridial firmicutes>;Firmicutes bacterium CAG:103;	747.118	378.889
root;cellular organisms;Bacteria;Bacteroidetes/Chlorobi group;Bacteroidetes;Bacteroidia;Bacteroidales;Rikenellaceae;Alistipes;Alistipes indistinctus;	Bacteria;Bacteroidetes/Chlorobi group;Bacteroidetes;Bacteroidia;Bacteroidales;Rikenellaceae;Alistipes;Alistipes indistinctus;	727.824	241.889
root;cellular organisms;Bacteria;Actinobacteria <phylum>;Actinobacteria;Actinobacteridae;Bifidobacteriales;Bifidobacteriaceae;Bifidobacterium;Bifidobacterium longum;	Bacteria;Actinobacteria <phylum>;Actinobacteria;Actinobacteridae;Bifidobacteriales;Bifidobacteriaceae;Bifidobacterium;Bifidobacterium longum;	697.235	440.278
root;cellular organisms;Bacteria;Firmicutes;Clostridia;Clostridiales;Oscillospiraceae;Oscillibacter;Oscillibacter sp. ER4;	Bacteria;Firmicutes;Clostridia;Clostridiales;Oscillospiraceae;Oscillibacter;Oscillibacter sp. ER4;	678.882	492
root;cellular organisms;Bacteria;Firmicutes;environmental samples <clostridial firmicutes>;Firmicutes bacterium CAG:176;	Bacteria;Firmicutes;environmental samples <clostridial firmicutes>;Firmicutes bacterium CAG:176;	673.706	490
root;cellular organisms;Bacteria;Firmicutes;environmental samples <clostridial firmicutes>;Firmicutes bacterium CAG:129;	Bacteria;Firmicutes;environmental samples <clostridial firmicutes>;Firmicutes bacterium CAG:129;	631.941	316.278
root;cellular organisms;Bacteria;Firmicutes;Clostridia;Clostridiales;Ruminococcaceae;Faecalibacterium;environmental samples <Faecalibacterium>;Faecalibacterium sp. CAG:74;	Bacteria;Firmicutes;Clostridia;Clostridiales;Ruminococcaceae;Faecalibacterium;environmental samples <Faecalibacterium>;Faecalibacterium sp. CAG:74;	629.941	186.167
root;cellular organisms;Bacteria;Firmicutes;Clostridia;Clostridiales;Ruminococcaceae;Ruminococcus;Ruminococcus callidus;	Bacteria;Firmicutes;Clostridia;Clostridiales;Ruminococcaceae;Ruminococcus;Ruminococcus callidus;	613.059	192.167
root;cellular organisms;Bacteria;Firmicutes;environmental samples <clostridial firmicutes>;Firmicutes bacterium CAG:65;	Bacteria;Firmicutes;environmental samples <clostridial firmicutes>;Firmicutes bacterium CAG:65;	594.235	389.778
root;cellular organisms;Bacteria;Firmicutes;Negativicutes;Selenomonadales;Veillonellaceae;Dialister;Dialister succinatiphilus;	Bacteria;Firmicutes;Negativicutes;Selenomonadales;Veillonellaceae;Dialister;Dialister succinatiphilus;	576.294	390.333
root;cellular organisms;Bacteria;Firmicutes;Clostridia;Clostridiales;Ruminococcaceae;Ruminococcus;environmental samples <Ruminococcus>;Ruminococcus sp. CAG:60;	Bacteria;Firmicutes;Clostridia;Clostridiales;Ruminococcaceae;Ruminococcus;environmental samples <Ruminococcus>;Ruminococcus sp. CAG:60;	566.706	130.278
root;cellular organisms;Bacteria;Actinobacteria <phylum>;Actinobacteria;Actinobacteridae;Bifidobacteriales;Bifidobacteriaceae;Bifidobacterium;Bifidobacterium bifidum;	Bacteria;Actinobacteria <phylum>;Actinobacteria;Actinobacteridae;Bifidobacteriales;Bifidobacteriaceae;Bifidobacterium;Bifidobacterium bifidum;	560.941	449.278
root;cellular organisms;Bacteria;Firmicutes;Clostridia;Clostridiales;Lachnospiraceae;Roseburia;Roseburia inulinivorans;	Bacteria;Firmicutes;Clostridia;Clostridiales;Lachnospiraceae;Roseburia;Roseburia inulinivorans;	560.824	624.167
root;cellular organisms;Bacteria;Bacteroidetes/Chlorobi group;Bacteroidetes;Bacteroidia;Bacteroidales;unclassified Bacteroidales;unclassified Bacteroidales (miscellaneous);Bacteroidales bacterium ph8;	Bacteria;Bacteroidetes/Chlorobi group;Bacteroidetes;Bacteroidia;Bacteroidales;unclassified Bacteroidales;unclassified Bacteroidales (miscellaneous);Bacteroidales bacterium ph8;	551.647	413.722
root;cellular organisms;Bacteria;Bacteroidetes/Chlorobi group;Bacteroidetes;Bacteroidia;Bacteroidales;Porphyromonadaceae;Butyricimonas;Butyricimonas virosa;	Bacteria;Bacteroidetes/Chlorobi group;Bacteroidetes;Bacteroidia;Bacteroidales;Porphyromonadaceae;Butyricimonas;Butyricimonas virosa;	544.706	369.111
root;cellular organisms;Bacteria;Firmicutes;Clostridia;Clostridiales;Lachnospiraceae;Roseburia;Roseburia faecis;	Bacteria;Firmicutes;Clostridia;Clostridiales;Lachnospiraceae;Roseburia;Roseburia faecis;	496.059	474.167
root;cellular organisms;Bacteria;Actinobacteria <phylum>;Actinobacteria;Coriobacteridae;Coriobacteriales;Coriobacterineae;Coriobacteriaceae;Senegalimassilia;Senegalimassilia anaerobia;	Bacteria;Actinobacteria <phylum>;Actinobacteria;Coriobacteridae;Coriobacteriales;Coriobacterineae;Coriobacteriaceae;Senegalimassilia;Senegalimassilia anaerobia;	482.059	52.2778
root;cellular organisms;Bacteria;Firmicutes;Clostridia;Clostridiales;Lachnospiraceae;Coprococcus;Coprococcus catus;	Bacteria;Firmicutes;Clostridia;Clostridiales;Lachnospiraceae;Coprococcus;Coprococcus catus;	461.588	90
root;cellular organisms;Bacteria;Firmicutes;Clostridia;Clostridiales;Eubacteriaceae;Eubacterium;environmental samples <Eubacterium>;Eubacterium sp. CAG:180;	Bacteria;Firmicutes;Clostridia;Clostridiales;Eubacteriaceae;Eubacterium;environmental samples <Eubacterium>;Eubacterium sp. CAG:180;	459.824	95.1111
root;cellular organisms;Bacteria;Firmicutes;Clostridia;Clostridiales;Clostridiaceae;Clostridium;environmental samples <Clostridium>;Clostridium sp. CAG:217;	Bacteria;Firmicutes;Clostridia;Clostridiales;Clostridiaceae;Clostridium;environmental samples <Clostridium>;Clostridium sp. CAG:217;	451.059	176.611
root;cellular organisms;Bacteria;Firmicutes;Clostridia;Clostridiales;Eubacteriaceae;Eubacterium;Eubacterium rectale;	Bacteria;Firmicutes;Clostridia;Clostridiales;Eubacteriaceae;Eubacterium;Eubacterium rectale;	447.176	348.889
root;cellular organisms;Bacteria;Firmicutes;Clostridia;Clostridiales;Clostridiaceae;Clostridium;environmental samples <Clostridium>;Clostridium sp. CAG:7;	Bacteria;Firmicutes;Clostridia;Clostridiales;Clostridiaceae;Clostridium;environmental samples <Clostridium>;Clostridium sp. CAG:7;	439.353	273.889
root;cellular organisms;Bacteria;Firmicutes;Clostridia;Clostridiales;Ruminococcaceae;Faecalibacterium;environmental samples <Faecalibacterium>;Faecalibacterium sp. CAG:82;	Bacteria;Firmicutes;Clostridia;Clostridiales;Ruminococcaceae;Faecalibacterium;environmental samples <Faecalibacterium>;Faecalibacterium sp. CAG:82;	438.529	130.111
root;cellular organisms;Bacteria;Bacteroidetes/Chlorobi group;Bacteroidetes;Bacteroidia;Bacteroidales;Porphyromonadaceae;Odoribacter;environmental samples <Odoribacter>;Odoribacter splanchnicus CAG:14;	Bacteria;Bacteroidetes/Chlorobi group;Bacteroidetes;Bacteroidia;Bacteroidales;Porphyromonadaceae;Odoribacter;environmental samples <Odoribacter>;Odoribacter splanchnicus CAG:14;	436.882	333.111
root;cellular organisms;Bacteria;Firmicutes;Clostridia;Clostridiales;Lachnospiraceae;Blautia;[Ruminococcus] obeum;	Bacteria;Firmicutes;Clostridia;Clostridiales;Lachnospiraceae;Blautia;[Ruminococcus] obeum;	435.235	64.1111
root;cellular organisms;Bacteria;Firmicutes;Clostridia;Clostridiales;Clostridiaceae;Clostridium;environmental samples <Clostridium>;Clostridium sp. CAG:127;	Bacteria;Firmicutes;Clostridia;Clostridiales;Clostridiaceae;Clostridium;environmental samples <Clostridium>;Clostridium sp. CAG:127;	428.059	335.333
root;cellular organisms;Bacteria;Firmicutes;Bacilli;Lactobacillales;Lactobacillaceae;Lactobacillus;Lactobacillus ruminis;	Bacteria;Firmicutes;Bacilli;Lactobacillales;Lactobacillaceae;Lactobacillus;Lactobacillus ruminis;	427.941	287.778
root;cellular organisms;Bacteria;Firmicutes;environmental samples <clostridial firmicutes>;Firmicutes bacterium CAG:114;	Bacteria;Firmicutes;environmental samples <clostridial firmicutes>;Firmicutes bacterium CAG:114;	425	107.944
root;cellular organisms;Bacteria;Bacteroidetes/Chlorobi group;Bacteroidetes;Bacteroidia;Bacteroidales;Bacteroidaceae;Bacteroides;Bacteroides uniformis;	Bacteria;Bacteroidetes/Chlorobi group;Bacteroidetes;Bacteroidia;Bacteroidales;Bacteroidaceae;Bacteroides;Bacteroides uniformis;	421.647	322.944
root;cellular organisms;Bacteria;Firmicutes;Clostridia;Clostridiales;Lachnospiraceae;Roseburia;environmental samples <Roseburia>;Roseburia sp. CAG:45;	Bacteria;Firmicutes;Clostridia;Clostridiales;Lachnospiraceae;Roseburia;environmental samples <Roseburia>;Roseburia sp. CAG:45;	419.176	345.222
root;cellular organisms;Bacteria;Firmicutes;Clostridia;Clostridiales;Lachnospiraceae;Blautia;environmental samples <Blautia>;Blautia sp. CAG:237;	Bacteria;Firmicutes;Clostridia;Clostridiales;Lachnospiraceae;Blautia;environmental samples <Blautia>;Blautia sp. CAG:237;	415.882	116.278
root;cellular organisms;Bacteria;Firmicutes;Clostridia;Clostridiales;Ruminococcaceae;Ruminococcus;environmental samples <Ruminococcus>;Ruminococcus sp. CAG:177;	Bacteria;Firmicutes;Clostridia;Clostridiales;Ruminococcaceae;Ruminococcus;environmental samples <Ruminococcus>;Ruminococcus sp. CAG:177;	412.706	408.389
root;cellular organisms;Bacteria;Proteobacteria;Gammaproteobacteria;Enterobacteriales;Enterobacteriaceae;Klebsiella;Klebsiella pneumoniae;	Bacteria;Proteobacteria;Gammaproteobacteria;Enterobacteriales;Enterobacteriaceae;Klebsiella;Klebsiella pneumoniae;	405.588	85.9444
root;cellular organisms;Bacteria;Firmicutes;environmental samples <clostridial firmicutes>;Firmicutes bacterium CAG:56;	Bacteria;Firmicutes;environmental samples <clostridial firmicutes>;Firmicutes bacterium CAG:56;	391	206.778
root;cellular organisms;Bacteria;Firmicutes;environmental samples <clostridial firmicutes>;Firmicutes bacterium CAG:83;	Bacteria;Firmicutes;environmental samples <clostridial firmicutes>;Firmicutes bacterium CAG:83;	373.647	333.889
root;cellular organisms;Bacteria;Firmicutes;Erysipelotrichia;Erysipelotrichales;Erysipelotrichaceae;Holdemanella;Holdemanella biformis;	Bacteria;Firmicutes;Erysipelotrichia;Erysipelotrichales;Erysipelotrichaceae;Holdemanella;Holdemanella biformis;	368.353	231.333
root;cellular organisms;Bacteria;Firmicutes;Clostridia;Clostridiales;Lachnospiraceae;Dorea;Dorea longicatena;	Bacteria;Firmicutes;Clostridia;Clostridiales;Lachnospiraceae;Dorea;Dorea longicatena;	365.882	231.389
root;cellular organisms;Bacteria;Bacteroidetes/Chlorobi group;Bacteroidetes;Bacteroidia;Bacteroidales;Prevotellaceae;Prevotella;environmental samples <Prevotella>;Prevotella sp. CAG:279;	Bacteria;Bacteroidetes/Chlorobi group;Bacteroidetes;Bacteroidia;Bacteroidales;Prevotellaceae;Prevotella;environmental samples <Prevotella>;Prevotella sp. CAG:279;	360.706	422.833
root;cellular organisms;Bacteria;Firmicutes;Clostridia;Clostridiales;Ruminococcaceae;Ruminococcus;environmental samples <Ruminococcus>;Ruminococcus sp. CAG:254;	Bacteria;Firmicutes;Clostridia;Clostridiales;Ruminococcaceae;Ruminococcus;environmental samples <Ruminococcus>;Ruminococcus sp. CAG:254;	352.706	170.556
root;cellular organisms;Bacteria;Firmicutes;Clostridia;Clostridiales;Lachnospiraceae;Lachnoclostridium;[Clostridium] hathewayi;	Bacteria;Firmicutes;Clostridia;Clostridiales;Lachnospiraceae;Lachnoclostridium;[Clostridium] hathewayi;	342	33.5556
root;cellular organisms;Bacteria;Firmicutes;Clostridia;Clostridiales;Clostridiaceae;Clostridium;environmental samples <Clostridium>;Clostridium sp. CAG:568;	Bacteria;Firmicutes;Clostridia;Clostridiales;Clostridiaceae;Clostridium;environmental samples <Clostridium>;Clostridium sp. CAG:568;	335.412	286.556
root;cellular organisms;Bacteria;Firmicutes;Clostridia;Clostridiales;Lachnospiraceae;Roseburia;Roseburia hominis;	Bacteria;Firmicutes;Clostridia;Clostridiales;Lachnospiraceae;Roseburia;Roseburia hominis;	333.412	304.056
root;cellular organisms;Bacteria;Firmicutes;Clostridia;Clostridiales;Eubacteriaceae;Eubacterium;environmental samples <Eubacterium>;Eubacterium sp. CAG:581;	Bacteria;Firmicutes;Clostridia;Clostridiales;Eubacteriaceae;Eubacterium;environmental samples <Eubacterium>;Eubacterium sp. CAG:581;	332.353	253.278
root;cellular organisms;Bacteria;Firmicutes;Clostridia;Clostridiales;Clostridiaceae;Clostridium;environmental samples <Clostridium>;Clostridium sp. CAG:91;	Bacteria;Firmicutes;Clostridia;Clostridiales;Clostridiaceae;Clostridium;environmental samples <Clostridium>;Clostridium sp. CAG:91;	331.706	205.333
root;cellular organisms;Bacteria;Firmicutes;Clostridia;Clostridiales;Clostridiaceae;Clostridium;environmental samples <Clostridium>;Clostridium sp. CAG:62;	Bacteria;Firmicutes;Clostridia;Clostridiales;Clostridiaceae;Clostridium;environmental samples <Clostridium>;Clostridium sp. CAG:62;	328.176	106.833
root;cellular organisms;Bacteria;Firmicutes;environmental samples <clostridial firmicutes>;Firmicutes bacterium CAG:170;	Bacteria;Firmicutes;environmental samples <clostridial firmicutes>;Firmicutes bacterium CAG:170;	324.294	179.944
root;cellular organisms;Bacteria;Bacteroidetes/Chlorobi group;Bacteroidetes;Bacteroidia;Bacteroidales;Prevotellaceae;Prevotella;Prevotella copri;	Bacteria;Bacteroidetes/Chlorobi group;Bacteroidetes;Bacteroidia;Bacteroidales;Prevotellaceae;Prevotella;Prevotella copri;	302.471	313.444
root;cellular organisms;Bacteria;Firmicutes;Negativicutes;Selenomonadales;Veillonellaceae;Megasphaera;Megasphaera elsdenii;	Bacteria;Firmicutes;Negativicutes;Selenomonadales;Veillonellaceae;Megasphaera;Megasphaera elsdenii;	293.706	199.722
root;cellular organisms;Bacteria;Firmicutes;environmental samples <clostridial firmicutes>;Firmicutes bacterium CAG:24;	Bacteria;Firmicutes;environmental samples <clostridial firmicutes>;Firmicutes bacterium CAG:24;	292.706	28.1667
root;cellular organisms;Bacteria;Firmicutes;Negativicutes;Selenomonadales;Veillonellaceae;Megasphaera;Megasphaera sp. DJF_B143;	Bacteria;Firmicutes;Negativicutes;Selenomonadales;Veillonellaceae;Megasphaera;Megasphaera sp. DJF_B143;	291.588	210.833
root;cellular organisms;Bacteria;Bacteroidetes/Chlorobi group;Bacteroidetes;Bacteroidia;Bacteroidales;Porphyromonadaceae;Odoribacter;Odoribacter splanchnicus;	Bacteria;Bacteroidetes/Chlorobi group;Bacteroidetes;Bacteroidia;Bacteroidales;Porphyromonadaceae;Odoribacter;Odoribacter splanchnicus;	281.647	220.667
root;cellular organisms;Bacteria;Firmicutes;environmental samples <clostridial firmicutes>;Firmicutes bacterium CAG:110;	Bacteria;Firmicutes;environmental samples <clostridial firmicutes>;Firmicutes bacterium CAG:110;	280.176	273.833
root;cellular organisms;Bacteria;Firmicutes;Clostridia;Clostridiales;Ruminococcaceae;Ruminococcus;Ruminococcus bicirculans;	Bacteria;Firmicutes;Clostridia;Clostridiales;Ruminococcaceae;Ruminococcus;Ruminococcus bicirculans;	270.471	140.944
root;cellular organisms;Bacteria;Firmicutes;Clostridia;Clostridiales;Ruminococcaceae;Ruminococcus;environmental samples <Ruminococcus>;Ruminococcus sp. CAG:17;	Bacteria;Firmicutes;Clostridia;Clostridiales;Ruminococcaceae;Ruminococcus;environmental samples <Ruminococcus>;Ruminococcus sp. CAG:17;	261.647	78.1111
root;cellular organisms;Bacteria;Firmicutes;Clostridia;Clostridiales;Eubacteriaceae;Eubacterium;Eubacterium desmolans;	Bacteria;Firmicutes;Clostridia;Clostridiales;Eubacteriaceae;Eubacterium;Eubacterium desmolans;	260.176	92.3889
root;cellular organisms;Bacteria;Actinobacteria <phylum>;Actinobacteria;Coriobacteridae;Coriobacteriales;Coriobacterineae;Coriobacteriaceae;Olsenella;Olsenella sp. SK9K4;	Bacteria;Actinobacteria <phylum>;Actinobacteria;Coriobacteridae;Coriobacteriales;Coriobacterineae;Coriobacteriaceae;Olsenella;Olsenella sp. SK9K4;	254.118	153
root;cellular organisms;Bacteria;Bacteroidetes/Chlorobi group;Bacteroidetes;Bacteroidia;Bacteroidales;Bacteroidaceae;Bacteroides;Bacteroides vulgatus;	Bacteria;Bacteroidetes/Chlorobi group;Bacteroidetes;Bacteroidia;Bacteroidales;Bacteroidaceae;Bacteroides;Bacteroides vulgatus;	253.824	215.5
root;cellular organisms;Bacteria;Firmicutes;Clostridia;Clostridiales;Clostridiaceae;Clostridium;Clostridium sp. JCC;	Bacteria;Firmicutes;Clostridia;Clostridiales;Clostridiaceae;Clostridium;Clostridium sp. JCC;	243.176	3.44444
root;cellular organisms;Bacteria;Firmicutes;Erysipelotrichia;Erysipelotrichales;Erysipelotrichaceae;Coprobacillus;environmental samples <Coprobacillus>;Coprobacillus sp. CAG:235;	Bacteria;Firmicutes;Erysipelotrichia;Erysipelotrichales;Erysipelotrichaceae;Coprobacillus;environmental samples <Coprobacillus>;Coprobacillus sp. CAG:235;	235.529	50.5556
root;cellular organisms;Bacteria;Firmicutes;Clostridia;Clostridiales;Clostridiaceae;Clostridium;environmental samples <Clostridium>;Clostridium sp. CAG:43;	Bacteria;Firmicutes;Clostridia;Clostridiales;Clostridiaceae;Clostridium;environmental samples <Clostridium>;Clostridium sp. CAG:43;	233.882	132.611
root;cellular organisms;Bacteria;Firmicutes;Clostridia;Clostridiales;Lachnospiraceae;Coprococcus;Coprococcus comes;	Bacteria;Firmicutes;Clostridia;Clostridiales;Lachnospiraceae;Coprococcus;Coprococcus comes;	231.529	118.389
root;cellular organisms;Bacteria;Firmicutes;Clostridia;Clostridiales;Lachnospiraceae;Blautia;Blautia wexlerae;	Bacteria;Firmicutes;Clostridia;Clostridiales;Lachnospiraceae;Blautia;Blautia wexlerae;	230.529	98.1111
root;cellular organisms;Bacteria;Firmicutes;Clostridia;Clostridiales;Eubacteriaceae;Eubacterium;environmental samples <Eubacterium>;Eubacterium sp. CAG:841;	Bacteria;Firmicutes;Clostridia;Clostridiales;Eubacteriaceae;Eubacterium;environmental samples <Eubacterium>;Eubacterium sp. CAG:841;	227.765	167.333
root;cellular organisms;Bacteria;Firmicutes;Clostridia;Clostridiales;Eubacteriaceae;Eubacterium;environmental samples <Eubacterium>;Eubacterium sp. CAG:202;	Bacteria;Firmicutes;Clostridia;Clostridiales;Eubacteriaceae;Eubacterium;environmental samples <Eubacterium>;Eubacterium sp. CAG:202;	222.294	185.444
root;cellular organisms;Bacteria;Firmicutes;Negativicutes;Selenomonadales;Acidaminococcaceae;Phascolarctobacterium;Phascolarctobacterium sp. CAG:207;	Bacteria;Firmicutes;Negativicutes;Selenomonadales;Acidaminococcaceae;Phascolarctobacterium;Phascolarctobacterium sp. CAG:207;	221.118	5.77778
root;cellular organisms;Bacteria;Bacteroidetes/Chlorobi group;Bacteroidetes;Bacteroidia;Bacteroidales;Rikenellaceae;Alistipes;Alistipes shahii;	Bacteria;Bacteroidetes/Chlorobi group;Bacteroidetes;Bacteroidia;Bacteroidales;Rikenellaceae;Alistipes;Alistipes shahii;	218.824	140.278
root;cellular organisms;Bacteria;Firmicutes;Clostridia;Clostridiales;unclassified Clostridiales;Intestinimonas;Intestinimonas butyriciproducens;	Bacteria;Firmicutes;Clostridia;Clostridiales;unclassified Clostridiales;Intestinimonas;Intestinimonas butyriciproducens;	218.235	81.8333
root;cellular organisms;Bacteria;Firmicutes;Clostridia;Clostridiales;Ruminococcaceae;Ruminococcus;environmental samples <Ruminococcus>;Ruminococcus sp. CAG:108;	Bacteria;Firmicutes;Clostridia;Clostridiales;Ruminococcaceae;Ruminococcus;environmental samples <Ruminococcus>;Ruminococcus sp. CAG:108;	217.706	120.889
root;cellular organisms;Bacteria;Bacteroidetes/Chlorobi group;Bacteroidetes;Bacteroidia;Bacteroidales;Bacteroidaceae;Bacteroides;Bacteroides ovatus;	Bacteria;Bacteroidetes/Chlorobi group;Bacteroidetes;Bacteroidia;Bacteroidales;Bacteroidaceae;Bacteroides;Bacteroides ovatus;	216.941	149.611
root;cellular organisms;Bacteria;Firmicutes;Clostridia;Clostridiales;Ruminococcaceae;Subdoligranulum;Subdoligranulum sp. 4_3_54A2FAA;	Bacteria;Firmicutes;Clostridia;Clostridiales;Ruminococcaceae;Subdoligranulum;Subdoligranulum sp. 4_3_54A2FAA;	213.647	109.778
root;cellular organisms;Bacteria;Firmicutes;Clostridia;Clostridiales;Clostridiaceae;Clostridium;environmental samples <Clostridium>;Clostridium sp. CAG:138;	Bacteria;Firmicutes;Clostridia;Clostridiales;Clostridiaceae;Clostridium;environmental samples <Clostridium>;Clostridium sp. CAG:138;	208.647	264.944
root;cellular organisms;Bacteria;Firmicutes;Negativicutes;Selenomonadales;Veillonellaceae;Dialister;environmental samples <Dialister>;Dialister sp. CAG:486;	Bacteria;Firmicutes;Negativicutes;Selenomonadales;Veillonellaceae;Dialister;environmental samples <Dialister>;Dialister sp. CAG:486;	206.412	218.389
root;cellular organisms;Bacteria;Bacteroidetes/Chlorobi group;Bacteroidetes;Bacteroidia;Bacteroidales;Bacteroidaceae;Bacteroides;Bacteroides dorei;	Bacteria;Bacteroidetes/Chlorobi group;Bacteroidetes;Bacteroidia;Bacteroidales;Bacteroidaceae;Bacteroides;Bacteroides dorei;	197.588	155.222
root;cellular organisms;Bacteria;Firmicutes;Clostridia;Clostridiales;Lachnospiraceae;Roseburia;Roseburia intestinalis;	Bacteria;Firmicutes;Clostridia;Clostridiales;Lachnospiraceae;Roseburia;Roseburia intestinalis;	193.059	229.333
root;cellular organisms;Bacteria;Firmicutes;Negativicutes;Selenomonadales;Veillonellaceae;Dialister;environmental samples <Dialister>;Dialister sp. CAG:357;	Bacteria;Firmicutes;Negativicutes;Selenomonadales;Veillonellaceae;Dialister;environmental samples <Dialister>;Dialister sp. CAG:357;	190.824	185.278
root;cellular organisms;Bacteria;Firmicutes;Clostridia;Clostridiales;Lachnospiraceae;Blautia;[Ruminococcus] gnavus;	Bacteria;Firmicutes;Clostridia;Clostridiales;Lachnospiraceae;Blautia;[Ruminococcus] gnavus;	186.294	150.333
root;cellular organisms;Bacteria;Firmicutes;Bacilli;Lactobacillales;Enterococcaceae;Enterococcus;Enterococcus faecium;	Bacteria;Firmicutes;Bacilli;Lactobacillales;Enterococcaceae;Enterococcus;Enterococcus faecium;	184	95.2222
root;cellular organisms;Bacteria;Actinobacteria <phylum>;Actinobacteria;Actinobacteridae;Bifidobacteriales;Bifidobacteriaceae;Bifidobacterium;Bifidobacterium adolescentis;	Bacteria;Actinobacteria <phylum>;Actinobacteria;Actinobacteridae;Bifidobacteriales;Bifidobacteriaceae;Bifidobacterium;Bifidobacterium adolescentis;	183.471	126.389
root;cellular organisms;Bacteria;Bacteroidetes/Chlorobi group;Bacteroidetes;Bacteroidia;Bacteroidales;Rikenellaceae;Alistipes;environmental samples <Alistipes>;Alistipes putredinis CAG:67;	Bacteria;Bacteroidetes/Chlorobi group;Bacteroidetes;Bacteroidia;Bacteroidales;Rikenellaceae;Alistipes;environmental samples <Alistipes>;Alistipes putredinis CAG:67;	183.059	128
root;cellular organisms;Bacteria;Firmicutes;Clostridia;Clostridiales;Eubacteriaceae;Eubacterium;environmental samples <Eubacterium>;Eubacterium sp. CAG:251;	Bacteria;Firmicutes;Clostridia;Clostridiales;Eubacteriaceae;Eubacterium;environmental samples <Eubacterium>;Eubacterium sp. CAG:251;	180.353	84.7222
root;cellular organisms;Bacteria;Firmicutes;Clostridia;Clostridiales;Oscillospiraceae;Oscillibacter;environmental samples <Oscillibacter>;Oscillibacter sp. CAG:241;	Bacteria;Firmicutes;Clostridia;Clostridiales;Oscillospiraceae;Oscillibacter;environmental samples <Oscillibacter>;Oscillibacter sp. CAG:241;	179.882	256
root;cellular organisms;Bacteria;Proteobacteria;Alphaproteobacteria;Rhodospirillales;Acetobacteraceae;Acidiphilium;environmental samples <Acidiphilium>;Acidiphilium sp. CAG:727;	Bacteria;Proteobacteria;Alphaproteobacteria;Rhodospirillales;Acetobacteraceae;Acidiphilium;environmental samples <Acidiphilium>;Acidiphilium sp. CAG:727;	178.412	225.167
root;cellular organisms;Bacteria;Bacteroidetes/Chlorobi group;Bacteroidetes;Bacteroidia;Bacteroidales;Prevotellaceae;Prevotella;environmental samples <Prevotella>;Prevotella sp. CAG:386;	Bacteria;Bacteroidetes/Chlorobi group;Bacteroidetes;Bacteroidia;Bacteroidales;Prevotellaceae;Prevotella;environmental samples <Prevotella>;Prevotella sp. CAG:386;	177.765	263.444
root;cellular organisms;Bacteria;Firmicutes;Clostridia;Clostridiales;Lachnospiraceae;Butyrivibrio;environmental samples <Butyrivibrio>;Butyrivibrio sp. CAG:318;	Bacteria;Firmicutes;Clostridia;Clostridiales;Lachnospiraceae;Butyrivibrio;environmental samples <Butyrivibrio>;Butyrivibrio sp. CAG:318;	176.412	17.5
root;cellular organisms;Bacteria;Firmicutes;Clostridia;Clostridiales;Ruminococcaceae;Ruminococcus;environmental samples <Ruminococcus>;Ruminococcus sp. CAG:353;	Bacteria;Firmicutes;Clostridia;Clostridiales;Ruminococcaceae;Ruminococcus;environmental samples <Ruminococcus>;Ruminococcus sp. CAG:353;	171.118	46.2778
root;cellular organisms;Bacteria;Firmicutes;Clostridia;Clostridiales;Ruminococcaceae;Ruminiclostridium;[Eubacterium] siraeum;	Bacteria;Firmicutes;Clostridia;Clostridiales;Ruminococcaceae;Ruminiclostridium;[Eubacterium] siraeum;	170.529	85.1111
root;cellular organisms;Bacteria;Firmicutes;Bacilli;Lactobacillales;Lactobacillaceae;Lactobacillus;Lactobacillus mucosae;	Bacteria;Firmicutes;Bacilli;Lactobacillales;Lactobacillaceae;Lactobacillus;Lactobacillus mucosae;	169.882	7.16667
root;cellular organisms;Bacteria;Bacteroidetes/Chlorobi group;Bacteroidetes;Bacteroidia;Bacteroidales;Bacteroidaceae;Bacteroides;Bacteroides thetaiotaomicron;	Bacteria;Bacteroidetes/Chlorobi group;Bacteroidetes;Bacteroidia;Bacteroidales;Bacteroidaceae;Bacteroides;Bacteroides thetaiotaomicron;	169.353	112.278
root;cellular organisms;Bacteria;Firmicutes;Clostridia;Clostridiales;Ruminococcaceae;Ruminococcus;Ruminococcus sp. JC304;	Bacteria;Firmicutes;Clostridia;Clostridiales;Ruminococcaceae;Ruminococcus;Ruminococcus sp. JC304;	168.647	43.8889
root;cellular organisms;Bacteria;Proteobacteria;Betaproteobacteria;Burkholderiales;Sutterellaceae;Sutterella;Sutterella wadsworthensis;	Bacteria;Proteobacteria;Betaproteobacteria;Burkholderiales;Sutterellaceae;Sutterella;Sutterella wadsworthensis;	167.941	436.667
root;cellular organisms;Bacteria;Firmicutes;Clostridia;Clostridiales;Eubacteriaceae;Eubacterium;environmental samples <Eubacterium>;Eubacterium hallii CAG:12;	Bacteria;Firmicutes;Clostridia;Clostridiales;Eubacteriaceae;Eubacterium;environmental samples <Eubacterium>;Eubacterium hallii CAG:12;	166.235	35.4444
root;cellular organisms;Bacteria;Firmicutes;Clostridia;Clostridiales;Ruminococcaceae;Anaerotruncus;environmental samples <Anaerotruncus>;Anaerotruncus sp. CAG:390;	Bacteria;Firmicutes;Clostridia;Clostridiales;Ruminococcaceae;Anaerotruncus;environmental samples <Anaerotruncus>;Anaerotruncus sp. CAG:390;	162	124.944
root;cellular organisms;Bacteria;Firmicutes;Clostridia;Clostridiales;Ruminococcaceae;Ruminococcus;environmental samples <Ruminococcus>;Ruminococcus sp. CAG:382;	Bacteria;Firmicutes;Clostridia;Clostridiales;Ruminococcaceae;Ruminococcus;environmental samples <Ruminococcus>;Ruminococcus sp. CAG:382;	159.118	40.8889
root;cellular organisms;Bacteria;Firmicutes;Clostridia;Clostridiales;unclassified Clostridiales;Flavonifractor;Flavonifractor plautii;	Bacteria;Firmicutes;Clostridia;Clostridiales;unclassified Clostridiales;Flavonifractor;Flavonifractor plautii;	154.412	82.3333
root;cellular organisms;Bacteria;Firmicutes;Clostridia;Clostridiales;Lachnospiraceae;Blautia;[Ruminococcus] torques;	Bacteria;Firmicutes;Clostridia;Clostridiales;Lachnospiraceae;Blautia;[Ruminococcus] torques;	151.765	114
root;cellular organisms;Bacteria;Proteobacteria;Betaproteobacteria;Burkholderiales;Sutterellaceae;Sutterella;environmental samples <Sutterella>;Sutterella sp. CAG:397;	Bacteria;Proteobacteria;Betaproteobacteria;Burkholderiales;Sutterellaceae;Sutterella;environmental samples <Sutterella>;Sutterella sp. CAG:397;	150.412	539
root;cellular organisms;Bacteria;Bacteroidetes/Chlorobi group;Bacteroidetes;Bacteroidia;Bacteroidales;Rikenellaceae;Alistipes;Alistipes putredinis;	Bacteria;Bacteroidetes/Chlorobi group;Bacteroidetes;Bacteroidia;Bacteroidales;Rikenellaceae;Alistipes;Alistipes putredinis;	149.706	101.778
root;cellular organisms;Bacteria;Firmicutes;Clostridia;Clostridiales;Clostridiaceae;Clostridium;environmental samples <Clostridium>;Clostridium sp. CAG:269;	Bacteria;Firmicutes;Clostridia;Clostridiales;Clostridiaceae;Clostridium;environmental samples <Clostridium>;Clostridium sp. CAG:269;	148.706	6.61111
root;cellular organisms;Bacteria;Firmicutes;Clostridia;Clostridiales;Ruminococcaceae;Anaerotruncus;environmental samples <Anaerotruncus>;Anaerotruncus sp. CAG:528;	Bacteria;Firmicutes;Clostridia;Clostridiales;Ruminococcaceae;Anaerotruncus;environmental samples <Anaerotruncus>;Anaerotruncus sp. CAG:528;	147.706	81.6111
root;cellular organisms;Bacteria;Chlamydiae/Verrucomicrobia group;Chlamydiae;Chlamydiia;Chlamydiales;Chlamydiaceae;Chlamydia/Chlamydophila group;Chlamydia;Chlamydia trachomatis;	Bacteria;Chlamydiae/Verrucomicrobia group;Chlamydiae;Chlamydiia;Chlamydiales;Chlamydiaceae;Chlamydia/Chlamydophila group;Chlamydia;Chlamydia trachomatis;	145.588	107.389
root;cellular organisms;Bacteria;Firmicutes;Clostridia;Clostridiales;Lachnospiraceae;Blautia;Blautia sp. KLE 1732;	Bacteria;Firmicutes;Clostridia;Clostridiales;Lachnospiraceae;Blautia;Blautia sp. KLE 1732;	141	49.7222
root;cellular organisms;Bacteria;Bacteroidetes/Chlorobi group;Bacteroidetes;Bacteroidia;Bacteroidales;Rikenellaceae;Alistipes;Candidatus Alistipes marseilloanorexicus;	Bacteria;Bacteroidetes/Chlorobi group;Bacteroidetes;Bacteroidia;Bacteroidales;Rikenellaceae;Alistipes;Candidatus Alistipes marseilloanorexicus;	138.294	21.9444
root;cellular organisms;Bacteria;Firmicutes;Clostridia;Clostridiales;Lachnospiraceae;Dorea;Dorea formicigenerans;	Bacteria;Firmicutes;Clostridia;Clostridiales;Lachnospiraceae;Dorea;Dorea formicigenerans;	137.118	68.8333
root;cellular organisms;Bacteria;Bacteroidetes/Chlorobi group;Bacteroidetes;Bacteroidia;Bacteroidales;Bacteroidaceae;Bacteroides;Bacteroides plebeius;	Bacteria;Bacteroidetes/Chlorobi group;Bacteroidetes;Bacteroidia;Bacteroidales;Bacteroidaceae;Bacteroides;Bacteroides plebeius;	135.824	137.333
root;cellular organisms;Bacteria;Firmicutes;Clostridia;Clostridiales;unclassified Clostridiales;unclassified Clostridiales (miscellaneous);Clostridiales bacterium VE202-14;	Bacteria;Firmicutes;Clostridia;Clostridiales;unclassified Clostridiales;unclassified Clostridiales (miscellaneous);Clostridiales bacterium VE202-14;	135.765	35.3333
root;cellular organisms;Bacteria;Firmicutes;Clostridia;Clostridiales;Lachnospiraceae;Roseburia;environmental samples <Roseburia>;Roseburia sp. CAG:182;	Bacteria;Firmicutes;Clostridia;Clostridiales;Lachnospiraceae;Roseburia;environmental samples <Roseburia>;Roseburia sp. CAG:182;	134.882	114.611
root;cellular organisms;Bacteria;Bacteroidetes/Chlorobi group;Bacteroidetes;Bacteroidia;Bacteroidales;Prevotellaceae;Prevotella;environmental samples <Prevotella>;Prevotella copri CAG:164;	Bacteria;Bacteroidetes/Chlorobi group;Bacteroidetes;Bacteroidia;Bacteroidales;Prevotellaceae;Prevotella;environmental samples <Prevotella>;Prevotella copri CAG:164;	134.706	135
root;cellular organisms;Bacteria;Firmicutes;Clostridia;Clostridiales;Clostridiaceae;Clostridium;Clostridium sp. L2-50;	Bacteria;Firmicutes;Clostridia;Clostridiales;Clostridiaceae;Clostridium;Clostridium sp. L2-50;	131.588	52.6111
root;cellular organisms;Bacteria;Firmicutes;Clostridia;Clostridiales;Lachnospiraceae;unclassified Lachnospiraceae;Lachnospiraceae bacterium 7_1_58FAA;	Bacteria;Firmicutes;Clostridia;Clostridiales;Lachnospiraceae;unclassified Lachnospiraceae;Lachnospiraceae bacterium 7_1_58FAA;	131.059	70.9444
root;cellular organisms;Bacteria;Firmicutes;Clostridia;Clostridiales;Ruminococcaceae;Ruminococcus;Ruminococcus lactaris;	Bacteria;Firmicutes;Clostridia;Clostridiales;Ruminococcaceae;Ruminococcus;Ruminococcus lactaris;	130.824	138.778
root;cellular organisms;Bacteria;Bacteroidetes/Chlorobi group;Bacteroidetes;Bacteroidia;Bacteroidales;Prevotellaceae;Prevotella;environmental samples <Prevotella>;Prevotella sp. CAG:5226;	Bacteria;Bacteroidetes/Chlorobi group;Bacteroidetes;Bacteroidia;Bacteroidales;Prevotellaceae;Prevotella;environmental samples <Prevotella>;Prevotella sp. CAG:5226;	129.824	160.889
root;cellular organisms;Bacteria;Bacteroidetes/Chlorobi group;Bacteroidetes;Bacteroidia;Bacteroidales;Prevotellaceae;Prevotella;environmental samples <Prevotella>;Prevotella sp. CAG:604;	Bacteria;Bacteroidetes/Chlorobi group;Bacteroidetes;Bacteroidia;Bacteroidales;Prevotellaceae;Prevotella;environmental samples <Prevotella>;Prevotella sp. CAG:604;	127.706	167.056
root;cellular organisms;Bacteria;Firmicutes;Clostridia;Clostridiales;Eubacteriaceae;Eubacterium;environmental samples <Eubacterium>;Eubacterium sp. CAG:115;	Bacteria;Firmicutes;Clostridia;Clostridiales;Eubacteriaceae;Eubacterium;environmental samples <Eubacterium>;Eubacterium sp. CAG:115;	125.941	3.88889
root;cellular organisms;Bacteria;Firmicutes;Clostridia;Clostridiales;Eubacteriaceae;Eubacterium;[Eubacterium] hallii;	Bacteria;Firmicutes;Clostridia;Clostridiales;Eubacteriaceae;Eubacterium;[Eubacterium] hallii;	124.118	28
root;cellular organisms;Bacteria;Firmicutes;Clostridia;Clostridiales;Lachnospiraceae;Dorea;environmental samples <Dorea>;Dorea sp. CAG:105;	Bacteria;Firmicutes;Clostridia;Clostridiales;Lachnospiraceae;Dorea;environmental samples <Dorea>;Dorea sp. CAG:105;	124.118	20.5556
root;cellular organisms;Bacteria;Bacteroidetes/Chlorobi group;Bacteroidetes;Bacteroidia;Bacteroidales;Prevotellaceae;Prevotella;environmental samples <Prevotella>;Prevotella sp. CAG:732;	Bacteria;Bacteroidetes/Chlorobi group;Bacteroidetes;Bacteroidia;Bacteroidales;Prevotellaceae;Prevotella;environmental samples <Prevotella>;Prevotella sp. CAG:732;	123.824	129.389
root;cellular organisms;Bacteria;Firmicutes;Clostridia;Clostridiales;Eubacteriaceae;Eubacterium;environmental samples <Eubacterium>;Eubacterium sp. CAG:146;	Bacteria;Firmicutes;Clostridia;Clostridiales;Eubacteriaceae;Eubacterium;environmental samples <Eubacterium>;Eubacterium sp. CAG:146;	123.647	16.7778
root;cellular organisms;Bacteria;Bacteroidetes/Chlorobi group;Bacteroidetes;Bacteroidia;Bacteroidales;Prevotellaceae;Prevotella;Prevotella multisaccharivorax;	Bacteria;Bacteroidetes/Chlorobi group;Bacteroidetes;Bacteroidia;Bacteroidales;Prevotellaceae;Prevotella;Prevotella multisaccharivorax;	123.412	73.3333
root;cellular organisms;Bacteria;Actinobacteria <phylum>;Actinobacteria;Coriobacteridae;Coriobacteriales;Coriobacterineae;Coriobacteriaceae;Collinsella;Collinsella aerofaciens;	Bacteria;Actinobacteria <phylum>;Actinobacteria;Coriobacteridae;Coriobacteriales;Coriobacterineae;Coriobacteriaceae;Collinsella;Collinsella aerofaciens;	123.059	69.7222
root;cellular organisms;Bacteria;Firmicutes;Erysipelotrichia;Erysipelotrichales;Erysipelotrichaceae;Catenibacterium;Catenibacterium mitsuokai;	Bacteria;Firmicutes;Erysipelotrichia;Erysipelotrichales;Erysipelotrichaceae;Catenibacterium;Catenibacterium mitsuokai;	120.882	66.6111
root;cellular organisms;Bacteria;Firmicutes;Clostridia;Clostridiales;Ruminococcaceae;Ruminococcus;Ruminococcus sp. 5_1_39BFAA;	Bacteria;Firmicutes;Clostridia;Clostridiales;Ruminococcaceae;Ruminococcus;Ruminococcus sp. 5_1_39BFAA;	120.059	54.5
root;cellular organisms;Bacteria;Firmicutes;Clostridia;Clostridiales;Ruminococcaceae;Ruminococcus;environmental samples <Ruminococcus>;Ruminococcus obeum CAG:39;	Bacteria;Firmicutes;Clostridia;Clostridiales;Ruminococcaceae;Ruminococcus;environmental samples <Ruminococcus>;Ruminococcus obeum CAG:39;	119.765	16.2778
root;cellular organisms;Bacteria;Proteobacteria;Betaproteobacteria;Burkholderiales;Sutterellaceae;Sutterella;environmental samples <Sutterella>;Sutterella wadsworthensis CAG:135;	Bacteria;Proteobacteria;Betaproteobacteria;Burkholderiales;Sutterellaceae;Sutterella;environmental samples <Sutterella>;Sutterella wadsworthensis CAG:135;	119.765	216.944
root;cellular organisms;Bacteria;Actinobacteria <phylum>;Actinobacteria;Actinobacteridae;Bifidobacteriales;Bifidobacteriaceae;Bifidobacterium;Bifidobacterium breve;	Bacteria;Actinobacteria <phylum>;Actinobacteria;Actinobacteridae;Bifidobacteriales;Bifidobacteriaceae;Bifidobacterium;Bifidobacterium breve;	119.235	67.7222
root;cellular organisms;Bacteria;Bacteroidetes/Chlorobi group;Bacteroidetes;Bacteroidia;Bacteroidales;Bacteroidaceae;Bacteroides;environmental samples <Bacteroides>;Bacteroides sp. CAG:927;	Bacteria;Bacteroidetes/Chlorobi group;Bacteroidetes;Bacteroidia;Bacteroidales;Bacteroidaceae;Bacteroides;environmental samples <Bacteroides>;Bacteroides sp. CAG:927;	118.882	61.9444
root;cellular organisms;Bacteria;Bacteroidetes/Chlorobi group;Bacteroidetes;Bacteroidia;Bacteroidales;Bacteroidaceae;Bacteroides;environmental samples <Bacteroides>;Bacteroides plebeius CAG:211;	Bacteria;Bacteroidetes/Chlorobi group;Bacteroidetes;Bacteroidia;Bacteroidales;Bacteroidaceae;Bacteroides;environmental samples <Bacteroides>;Bacteroides plebeius CAG:211;	118.471	122.5
root;cellular organisms;Bacteria;Firmicutes;Clostridia;Clostridiales;Ruminococcaceae;Ruminococcus;environmental samples <Ruminococcus>;Ruminococcus sp. CAG:9;	Bacteria;Firmicutes;Clostridia;Clostridiales;Ruminococcaceae;Ruminococcus;environmental samples <Ruminococcus>;Ruminococcus sp. CAG:9;	117.765	65.6667
root;cellular organisms;Bacteria;Firmicutes;Clostridia;Clostridiales;unclassified Clostridiales;unclassified Clostridiales (miscellaneous);butyrate-producing bacterium SS3/4;	Bacteria;Firmicutes;Clostridia;Clostridiales;unclassified Clostridiales;unclassified Clostridiales (miscellaneous);butyrate-producing bacterium SS3/4;	115.059	170.667
root;cellular organisms;Bacteria;Bacteroidetes/Chlorobi group;Bacteroidetes;Bacteroidia;Bacteroidales;Rikenellaceae;Alistipes;environmental samples <Alistipes>;Alistipes sp. CAG:29;	Bacteria;Bacteroidetes/Chlorobi group;Bacteroidetes;Bacteroidia;Bacteroidales;Rikenellaceae;Alistipes;environmental samples <Alistipes>;Alistipes sp. CAG:29;	112.588	78.7222
root;cellular organisms;Bacteria;Firmicutes;Clostridia;Clostridiales;Lachnospiraceae;Blautia;environmental samples <Blautia>;Blautia sp. CAG:52;	Bacteria;Firmicutes;Clostridia;Clostridiales;Lachnospiraceae;Blautia;environmental samples <Blautia>;Blautia sp. CAG:52;	111.059	17.5
root;cellular organisms;Bacteria;Bacteroidetes/Chlorobi group;Bacteroidetes;Bacteroidia;Bacteroidales;Bacteroidaceae;Bacteroides;Bacteroides caccae;	Bacteria;Bacteroidetes/Chlorobi group;Bacteroidetes;Bacteroidia;Bacteroidales;Bacteroidaceae;Bacteroides;Bacteroides caccae;	110.706	80.5556
root;cellular organisms;Bacteria;Firmicutes;Clostridia;Clostridiales;Oscillospiraceae;Oscillibacter;Oscillibacter sp. 1-3;	Bacteria;Firmicutes;Clostridia;Clostridiales;Oscillospiraceae;Oscillibacter;Oscillibacter sp. 1-3;	109.647	39.3333
root;cellular organisms;Bacteria;Bacteroidetes/Chlorobi group;Bacteroidetes;Bacteroidia;Bacteroidales;Bacteroidaceae;Bacteroides;environmental samples <Bacteroides>;Bacteroides caccae CAG:21;	Bacteria;Bacteroidetes/Chlorobi group;Bacteroidetes;Bacteroidia;Bacteroidales;Bacteroidaceae;Bacteroides;environmental samples <Bacteroides>;Bacteroides caccae CAG:21;	108.294	78.8333
root;cellular organisms;Bacteria;Firmicutes;Clostridia;Clostridiales;Ruminococcaceae;Ruminococcus;environmental samples <Ruminococcus>;Ruminococcus sp. CAG:330;	Bacteria;Firmicutes;Clostridia;Clostridiales;Ruminococcaceae;Ruminococcus;environmental samples <Ruminococcus>;Ruminococcus sp. CAG:330;	107.118	12.1667
root;cellular organisms;Bacteria;Actinobacteria <phylum>;Actinobacteria;Coriobacteridae;Coriobacteriales;Coriobacterineae;Coriobacteriaceae;Eggerthella;Eggerthella lenta;	Bacteria;Actinobacteria <phylum>;Actinobacteria;Coriobacteridae;Coriobacteriales;Coriobacterineae;Coriobacteriaceae;Eggerthella;Eggerthella lenta;	105.706	5.44444
root;cellular organisms;Bacteria;Firmicutes;Erysipelotrichia;Erysipelotrichales;Erysipelotrichaceae;Coprobacillus;Coprobacillus sp. 8_1_38FAA;	Bacteria;Firmicutes;Erysipelotrichia;Erysipelotrichales;Erysipelotrichaceae;Coprobacillus;Coprobacillus sp. 8_1_38FAA;	105.235	54.7778
root;cellular organisms;Bacteria;Firmicutes;Clostridia;Clostridiales;Clostridiaceae;Clostridium;environmental samples <Clostridium>;Clostridium sp. CAG:81;	Bacteria;Firmicutes;Clostridia;Clostridiales;Clostridiaceae;Clostridium;environmental samples <Clostridium>;Clostridium sp. CAG:81;	103.706	181.5
root;cellular organisms;Bacteria;Firmicutes;Clostridia;Clostridiales;Clostridiaceae;Clostridium;environmental samples <Clostridium>;Clostridium sp. CAG:352;	Bacteria;Firmicutes;Clostridia;Clostridiales;Clostridiaceae;Clostridium;environmental samples <Clostridium>;Clostridium sp. CAG:352;	103	84.5556
root;cellular organisms;Bacteria;Bacteroidetes/Chlorobi group;Bacteroidetes;Bacteroidia;Bacteroidales;Prevotellaceae;Prevotella;environmental samples <Prevotella>;Prevotella sp. CAG:474;	Bacteria;Bacteroidetes/Chlorobi group;Bacteroidetes;Bacteroidia;Bacteroidales;Prevotellaceae;Prevotella;environmental samples <Prevotella>;Prevotella sp. CAG:474;	101.765	184.389
root;cellular organisms;Bacteria;Firmicutes;environmental samples <clostridial firmicutes>;Firmicutes bacterium CAG:341;	Bacteria;Firmicutes;environmental samples <clostridial firmicutes>;Firmicutes bacterium CAG:341;	99.8235	45.1667
root;cellular organisms;Bacteria;Firmicutes;Bacilli;Lactobacillales;Lactobacillaceae;Lactobacillus;Lactobacillus salivarius;	Bacteria;Firmicutes;Bacilli;Lactobacillales;Lactobacillaceae;Lactobacillus;Lactobacillus salivarius;	98.7647	81.7222
root;cellular organisms;Bacteria;Firmicutes;Clostridia;Clostridiales;Lachnospiraceae;Anaerostipes;Anaerostipes hadrus;	Bacteria;Firmicutes;Clostridia;Clostridiales;Lachnospiraceae;Anaerostipes;Anaerostipes hadrus;	98.7647	29.1111
root;cellular organisms;Bacteria;Firmicutes;Clostridia;Clostridiales;Clostridiaceae;Clostridium;environmental samples <Clostridium>;Clostridium sp. CAG:226;	Bacteria;Firmicutes;Clostridia;Clostridiales;Clostridiaceae;Clostridium;environmental samples <Clostridium>;Clostridium sp. CAG:226;	98.6471	190.056
root;cellular organisms;Bacteria;Bacteroidetes/Chlorobi group;Bacteroidetes;Bacteroidia;Bacteroidales;Rikenellaceae;Alistipes;Alistipes senegalensis;	Bacteria;Bacteroidetes/Chlorobi group;Bacteroidetes;Bacteroidia;Bacteroidales;Rikenellaceae;Alistipes;Alistipes senegalensis;	98	32.7778
root;cellular organisms;Bacteria;Firmicutes;Clostridia;Clostridiales;Ruminococcaceae;unclassified Ruminococcaceae;Ruminococcaceae bacterium 585-1;	Bacteria;Firmicutes;Clostridia;Clostridiales;Ruminococcaceae;unclassified Ruminococcaceae;Ruminococcaceae bacterium 585-1;	97.7647	54.5
root;cellular organisms;Eukaryota;Stramenopiles;Blastocystis;unclassified Blastocystis;Blastocystis sp. ST4;	Eukaryota;Stramenopiles;Blastocystis;unclassified Blastocystis;Blastocystis sp. ST4;	97.2941	147.5
root;cellular organisms;Bacteria;Firmicutes;Clostridia;Clostridiales;Lachnospiraceae;Dorea;environmental samples <Dorea>;Dorea longicatena CAG:42;	Bacteria;Firmicutes;Clostridia;Clostridiales;Lachnospiraceae;Dorea;environmental samples <Dorea>;Dorea longicatena CAG:42;	96.8235	57.8889
root;cellular organisms;Bacteria;Bacteroidetes/Chlorobi group;Bacteroidetes;Bacteroidia;Bacteroidales;Porphyromonadaceae;Parabacteroides;Parabacteroides merdae;	Bacteria;Bacteroidetes/Chlorobi group;Bacteroidetes;Bacteroidia;Bacteroidales;Porphyromonadaceae;Parabacteroides;Parabacteroides merdae;	95.5294	86.6111
root;cellular organisms;Bacteria;Firmicutes;Clostridia;Clostridiales;Clostridiaceae;Clostridium;environmental samples <Clostridium>;Clostridium sp. CAG:245;	Bacteria;Firmicutes;Clostridia;Clostridiales;Clostridiaceae;Clostridium;environmental samples <Clostridium>;Clostridium sp. CAG:245;	95.5294	92.5
root;cellular organisms;Bacteria;Firmicutes;Clostridia;Clostridiales;Clostridiaceae;Clostridium;environmental samples <Clostridium>;Clostridium sp. CAG:306;	Bacteria;Firmicutes;Clostridia;Clostridiales;Clostridiaceae;Clostridium;environmental samples <Clostridium>;Clostridium sp. CAG:306;	95.2941	41.8333
root;cellular organisms;Bacteria;Bacteroidetes/Chlorobi group;Bacteroidetes;Bacteroidia;Bacteroidales;Bacteroidaceae;Bacteroides;environmental samples <Bacteroides>;Bacteroides sp. CAG:189;	Bacteria;Bacteroidetes/Chlorobi group;Bacteroidetes;Bacteroidia;Bacteroidales;Bacteroidaceae;Bacteroides;environmental samples <Bacteroides>;Bacteroides sp. CAG:189;	94.4706	49.3889
root;cellular organisms;Bacteria;Bacteroidetes/Chlorobi group;Bacteroidetes;Bacteroidia;Bacteroidales;Bacteroidaceae;Bacteroides;Bacteroides xylanisolvens;	Bacteria;Bacteroidetes/Chlorobi group;Bacteroidetes;Bacteroidia;Bacteroidales;Bacteroidaceae;Bacteroides;Bacteroides xylanisolvens;	93.8824	57.0556
root;cellular organisms;Bacteria;Firmicutes;Negativicutes;Selenomonadales;Acidaminococcaceae;Acidaminococcus;Acidaminococcus sp. BV3L6;	Bacteria;Firmicutes;Negativicutes;Selenomonadales;Acidaminococcaceae;Acidaminococcus;Acidaminococcus sp. BV3L6;	91.4706	51.7778
root;cellular organisms;Bacteria;Firmicutes;Clostridia;Clostridiales;Ruminococcaceae;Ruminococcus;Ruminococcus bromii;	Bacteria;Firmicutes;Clostridia;Clostridiales;Ruminococcaceae;Ruminococcus;Ruminococcus bromii;	91.2941	45.5556
root;cellular organisms;Bacteria;Firmicutes;Clostridia;Clostridiales;Clostridiaceae;Clostridium;environmental samples <Clostridium>;Clostridium sp. CAG:356;	Bacteria;Firmicutes;Clostridia;Clostridiales;Clostridiaceae;Clostridium;environmental samples <Clostridium>;Clostridium sp. CAG:356;	90.3529	4.61111
root;cellular organisms;Bacteria;Firmicutes;Clostridia;Clostridiales;Lachnospiraceae;Coprococcus;environmental samples <Coprococcus>;Coprococcus sp. CAG:782;	Bacteria;Firmicutes;Clostridia;Clostridiales;Lachnospiraceae;Coprococcus;environmental samples <Coprococcus>;Coprococcus sp. CAG:782;	87.2941	77.9444
root;cellular organisms;Bacteria;Actinobacteria <phylum>;Actinobacteria;Actinobacteridae;Bifidobacteriales;Bifidobacteriaceae;Bifidobacterium;Bifidobacterium angulatum;	Bacteria;Actinobacteria <phylum>;Actinobacteria;Actinobacteridae;Bifidobacteriales;Bifidobacteriaceae;Bifidobacterium;Bifidobacterium angulatum;	87.1176	34.3333
root;cellular organisms;Bacteria;Firmicutes;Clostridia;Clostridiales;Oscillospiraceae;Oscillibacter;Oscillibacter sp. KLE 1728;	Bacteria;Firmicutes;Clostridia;Clostridiales;Oscillospiraceae;Oscillibacter;Oscillibacter sp. KLE 1728;	87	19.3889
root;cellular organisms;Bacteria;Actinobacteria <phylum>;Actinobacteria;Coriobacteridae;Coriobacteriales;Coriobacterineae;Coriobacteriaceae;Collinsella;Collinsella sp. 4_8_47FAA;	Bacteria;Actinobacteria <phylum>;Actinobacteria;Coriobacteridae;Coriobacteriales;Coriobacterineae;Coriobacteriaceae;Collinsella;Collinsella sp. 4_8_47FAA;	86.4706	47.5556
root;cellular organisms;Bacteria;Proteobacteria;Gammaproteobacteria;Aeromonadales;Succinivibrionaceae;Succinatimonas;environmental samples <Succinatimonas>;Succinatimonas sp. CAG:777;	Bacteria;Proteobacteria;Gammaproteobacteria;Aeromonadales;Succinivibrionaceae;Succinatimonas;environmental samples <Succinatimonas>;Succinatimonas sp. CAG:777;	85.0588	80.0556
root;cellular organisms;Bacteria;Firmicutes;Erysipelotrichia;Erysipelotrichales;Erysipelotrichaceae;Catenibacterium;environmental samples <Catenibacterium>;Catenibacterium sp. CAG:290;	Bacteria;Firmicutes;Erysipelotrichia;Erysipelotrichales;Erysipelotrichaceae;Catenibacterium;environmental samples <Catenibacterium>;Catenibacterium sp. CAG:290;	84.1176	51.6111
root;cellular organisms;Bacteria;Firmicutes;Bacilli;Lactobacillales;Lactobacillaceae;Lactobacillus;Lactobacillus fermentum;	Bacteria;Firmicutes;Bacilli;Lactobacillales;Lactobacillaceae;Lactobacillus;Lactobacillus fermentum;	83.8235	15.5556
root;cellular organisms;Bacteria;environmental samples <Bacteria>;uncultured bacterium;	Bacteria;environmental samples <Bacteria>;uncultured bacterium;	81.2353	46.5556
root;cellular organisms;Bacteria;Firmicutes;Clostridia;Clostridiales;Lachnospiraceae;Roseburia;environmental samples <Roseburia>;Roseburia sp. CAG:197;	Bacteria;Firmicutes;Clostridia;Clostridiales;Lachnospiraceae;Roseburia;environmental samples <Roseburia>;Roseburia sp. CAG:197;	80.2941	115.889
