## Supplemental File 1 for "Randomised trial of *Aureobasidium pullulans*-produced beta 1,3-1,6-glucans in patients with Duchenne muscular dystrophy: Favourable changes in gut microbiota and clinical outcomes indicating their potential in epigenetic manipulation" (part 2 of 3)

### Sheet: Species (continued)
IDs_All_Levels	IDs	Pre- Intervention N-163	Post Intervention N-163
root;cellular organisms;Bacteria;Bacteroidetes/Chlorobi group;Bacteroidetes;Bacteroidia;Bacteroidales;Bacteroidaceae;Bacteroides;Bacteroides stercoris;	Bacteria;Bacteroidetes/Chlorobi group;Bacteroidetes;Bacteroidia;Bacteroidales;Bacteroidaceae;Bacteroides;Bacteroides stercoris;	80.1176	55.7222
root;cellular organisms;Bacteria;Bacteroidetes/Chlorobi group;Bacteroidetes;Bacteroidia;Bacteroidales;Bacteroidaceae;Bacteroides;Bacteroides salyersiae;	Bacteria;Bacteroidetes/Chlorobi group;Bacteroidetes;Bacteroidia;Bacteroidales;Bacteroidaceae;Bacteroides;Bacteroides salyersiae;	79.4706	43.7778
root;cellular organisms;Bacteria;Firmicutes;Clostridia;Clostridiales;Ruminococcaceae;Ruminococcus;environmental samples <Ruminococcus>;Ruminococcus sp. CAG:488;	Bacteria;Firmicutes;Clostridia;Clostridiales;Ruminococcaceae;Ruminococcus;environmental samples <Ruminococcus>;Ruminococcus sp. CAG:488;	79.4118	40.2778
root;cellular organisms;Bacteria;Firmicutes;Clostridia;Clostridiales;Clostridiaceae;Clostridium;environmental samples <Clostridium>;Clostridium sp. CAG:492;	Bacteria;Firmicutes;Clostridia;Clostridiales;Clostridiaceae;Clostridium;environmental samples <Clostridium>;Clostridium sp. CAG:492;	79	2.22222
root;cellular organisms;Bacteria;Firmicutes;Clostridia;Clostridiales;Clostridiaceae;Clostridium;environmental samples <Clostridium>;Clostridium sp. CAG:277;	Bacteria;Firmicutes;Clostridia;Clostridiales;Clostridiaceae;Clostridium;environmental samples <Clostridium>;Clostridium sp. CAG:277;	78.7059	12.4444
root;cellular organisms;Bacteria;Actinobacteria <phylum>;Actinobacteria;Coriobacteridae;Coriobacteriales;Coriobacterineae;Coriobacteriaceae;Collinsella;environmental samples <Collinsella>;Collinsella sp. CAG:166;	Bacteria;Actinobacteria <phylum>;Actinobacteria;Coriobacteridae;Coriobacteriales;Coriobacterineae;Coriobacteriaceae;Collinsella;environmental samples <Collinsella>;Collinsella sp. CAG:166;	78.5882	47.6111
root;cellular organisms;Bacteria;Firmicutes;Clostridia;Clostridiales;Clostridiaceae;Clostridium;Clostridium sp. ATCC BAA-442;	Bacteria;Firmicutes;Clostridia;Clostridiales;Clostridiaceae;Clostridium;Clostridium sp. ATCC BAA-442;	77.9412	38.5
root;cellular organisms;Bacteria;Proteobacteria;Gammaproteobacteria;Pasteurellales;Pasteurellaceae;Haemophilus;Haemophilus parainfluenzae;	Bacteria;Proteobacteria;Gammaproteobacteria;Pasteurellales;Pasteurellaceae;Haemophilus;Haemophilus parainfluenzae;	77.7647	45.2778
root;cellular organisms;Bacteria;Firmicutes;Clostridia;Clostridiales;Lachnospiraceae;Roseburia;environmental samples <Roseburia>;Roseburia sp. CAG:471;	Bacteria;Firmicutes;Clostridia;Clostridiales;Lachnospiraceae;Roseburia;environmental samples <Roseburia>;Roseburia sp. CAG:471;	75.6471	7.38889
root;cellular organisms;Bacteria;Firmicutes;Negativicutes;Selenomonadales;Veillonellaceae;Megamonas;Megamonas funiformis;	Bacteria;Firmicutes;Negativicutes;Selenomonadales;Veillonellaceae;Megamonas;Megamonas funiformis;	75.2353	63.0556
root;cellular organisms;Bacteria;Bacteroidetes/Chlorobi group;Bacteroidetes;Bacteroidia;Bacteroidales;Porphyromonadaceae;Butyricimonas;Butyricimonas synergistica;	Bacteria;Bacteroidetes/Chlorobi group;Bacteroidetes;Bacteroidia;Bacteroidales;Porphyromonadaceae;Butyricimonas;Butyricimonas synergistica;	75.1176	32.5556
root;cellular organisms;Bacteria;Firmicutes;Bacilli;Lactobacillales;Streptococcaceae;Streptococcus;Streptococcus salivarius;	Bacteria;Firmicutes;Bacilli;Lactobacillales;Streptococcaceae;Streptococcus;Streptococcus salivarius;	74.8235	25.1667
root;cellular organisms;Bacteria;Firmicutes;environmental samples <clostridial firmicutes>;Firmicutes bacterium CAG:449;	Bacteria;Firmicutes;environmental samples <clostridial firmicutes>;Firmicutes bacterium CAG:449;	74.1765	24.2778
root;cellular organisms;Bacteria;Firmicutes;environmental samples <clostridial firmicutes>;Firmicutes bacterium CAG:194;	Bacteria;Firmicutes;environmental samples <clostridial firmicutes>;Firmicutes bacterium CAG:194;	73.6471	17.1111
root;cellular organisms;Bacteria;Firmicutes;Clostridia;Clostridiales;Eubacteriaceae;Eubacterium;environmental samples <Eubacterium>;Eubacterium sp. CAG:76;	Bacteria;Firmicutes;Clostridia;Clostridiales;Eubacteriaceae;Eubacterium;environmental samples <Eubacterium>;Eubacterium sp. CAG:76;	73.0588	176.444
root;cellular organisms;Bacteria;Proteobacteria;Gammaproteobacteria;Enterobacteriales;Enterobacteriaceae;Enterobacter;Enterobacter aerogenes;	Bacteria;Proteobacteria;Gammaproteobacteria;Enterobacteriales;Enterobacteriaceae;Enterobacter;Enterobacter aerogenes;	72.0588	51.2222
root;cellular organisms;Bacteria;Firmicutes;Negativicutes;Selenomonadales;Acidaminococcaceae;Phascolarctobacterium;Phascolarctobacterium sp. CAG:266;	Bacteria;Firmicutes;Negativicutes;Selenomonadales;Acidaminococcaceae;Phascolarctobacterium;Phascolarctobacterium sp. CAG:266;	71.2353	70.5
root;cellular organisms;Bacteria;Firmicutes;Clostridia;Clostridiales;Oscillospiraceae;Oscillibacter;environmental samples <Oscillibacter>;Oscillibacter sp. CAG:155;	Bacteria;Firmicutes;Clostridia;Clostridiales;Oscillospiraceae;Oscillibacter;environmental samples <Oscillibacter>;Oscillibacter sp. CAG:155;	70.8235	23.2778
root;cellular organisms;Bacteria;Firmicutes;Clostridia;Clostridiales;unclassified Clostridiales;unclassified Clostridiales (miscellaneous);Clostridiales bacterium VE202-03;	Bacteria;Firmicutes;Clostridia;Clostridiales;unclassified Clostridiales;unclassified Clostridiales (miscellaneous);Clostridiales bacterium VE202-03;	70.8235	40.5556
root;cellular organisms;Bacteria;Proteobacteria;Betaproteobacteria;Burkholderiales;Oxalobacteraceae;Oxalobacter;Oxalobacter formigenes;	Bacteria;Proteobacteria;Betaproteobacteria;Burkholderiales;Oxalobacteraceae;Oxalobacter;Oxalobacter formigenes;	70.5294	20.3889
root;cellular organisms;Bacteria;Firmicutes;Negativicutes;Selenomonadales;Veillonellaceae;Megasphaera;Megasphaera sp. NP3;	Bacteria;Firmicutes;Negativicutes;Selenomonadales;Veillonellaceae;Megasphaera;Megasphaera sp. NP3;	70.2353	42.7222
root;cellular organisms;Bacteria;Firmicutes;Clostridia;Clostridiales;Eubacteriaceae;Eubacterium;environmental samples <Eubacterium>;Eubacterium sp. CAG:248;	Bacteria;Firmicutes;Clostridia;Clostridiales;Eubacteriaceae;Eubacterium;environmental samples <Eubacterium>;Eubacterium sp. CAG:248;	70.1765	114.167
root;cellular organisms;Bacteria;Firmicutes;Clostridia;Clostridiales;Lachnospiraceae;Roseburia;environmental samples <Roseburia>;Roseburia intestinalis CAG:13;	Bacteria;Firmicutes;Clostridia;Clostridiales;Lachnospiraceae;Roseburia;environmental samples <Roseburia>;Roseburia intestinalis CAG:13;	69.5294	102.333
root;cellular organisms;Bacteria;Firmicutes;environmental samples <clostridial firmicutes>;Firmicutes bacterium CAG:475;	Bacteria;Firmicutes;environmental samples <clostridial firmicutes>;Firmicutes bacterium CAG:475;	69.2941	65
root;cellular organisms;Bacteria;Actinobacteria <phylum>;Actinobacteria;Actinobacteridae;Bifidobacteriales;Bifidobacteriaceae;Bifidobacterium;Bifidobacterium ruminantium;	Bacteria;Actinobacteria <phylum>;Actinobacteria;Actinobacteridae;Bifidobacteriales;Bifidobacteriaceae;Bifidobacterium;Bifidobacterium ruminantium;	67.8824	23.1111
root;cellular organisms;Bacteria;Bacteroidetes/Chlorobi group;Bacteroidetes;Bacteroidia;Bacteroidales;Bacteroidaceae;Bacteroides;Bacteroides nordii;	Bacteria;Bacteroidetes/Chlorobi group;Bacteroidetes;Bacteroidia;Bacteroidales;Bacteroidaceae;Bacteroides;Bacteroides nordii;	67.8235	36.5556
root;cellular organisms;Bacteria;Bacteroidetes/Chlorobi group;Bacteroidetes;Bacteroidia;Bacteroidales;Bacteroidaceae;Bacteroides;environmental samples <Bacteroides>;Bacteroides sp. CAG:709;	Bacteria;Bacteroidetes/Chlorobi group;Bacteroidetes;Bacteroidia;Bacteroidales;Bacteroidaceae;Bacteroides;environmental samples <Bacteroides>;Bacteroides sp. CAG:709;	67.8235	63.5556
root;cellular organisms;Bacteria;Firmicutes;Clostridia;Clostridiales;Lachnospiraceae;Roseburia;environmental samples <Roseburia>;Roseburia sp. CAG:50;	Bacteria;Firmicutes;Clostridia;Clostridiales;Lachnospiraceae;Roseburia;environmental samples <Roseburia>;Roseburia sp. CAG:50;	67.7647	4.16667
root;cellular organisms;Bacteria;Bacteroidetes/Chlorobi group;Bacteroidetes;Bacteroidia;Bacteroidales;Bacteroidaceae;Bacteroides;environmental samples <Bacteroides>;Bacteroides sp. CAG:20;	Bacteria;Bacteroidetes/Chlorobi group;Bacteroidetes;Bacteroidia;Bacteroidales;Bacteroidaceae;Bacteroides;environmental samples <Bacteroides>;Bacteroides sp. CAG:20;	67.7059	59.5556
root;cellular organisms;Bacteria;Firmicutes;Clostridia;Clostridiales;Lachnospiraceae;Coprococcus;environmental samples <Coprococcus>;Coprococcus comes CAG:19;	Bacteria;Firmicutes;Clostridia;Clostridiales;Lachnospiraceae;Coprococcus;environmental samples <Coprococcus>;Coprococcus comes CAG:19;	67.2941	30.2778
root;cellular organisms;Bacteria;Firmicutes;Clostridia;Clostridiales;Ruminococcaceae;Ruminococcus;environmental samples <Ruminococcus>;Ruminococcus sp. CAG:55;	Bacteria;Firmicutes;Clostridia;Clostridiales;Ruminococcaceae;Ruminococcus;environmental samples <Ruminococcus>;Ruminococcus sp. CAG:55;	66.8235	20.3889
root;cellular organisms;Bacteria;Actinobacteria <phylum>;Actinobacteria;Coriobacteridae;Coriobacteriales;Coriobacterineae;Coriobacteriaceae;Eggerthella;Eggerthella sp. HGA1;	Bacteria;Actinobacteria <phylum>;Actinobacteria;Coriobacteridae;Coriobacteriales;Coriobacterineae;Coriobacteriaceae;Eggerthella;Eggerthella sp. HGA1;	66.2941	1.83333
root;cellular organisms;Bacteria;Firmicutes;Clostridia;Clostridiales;Clostridiaceae;Clostridium;environmental samples <Clostridium>;Clostridium sp. CAG:448;	Bacteria;Firmicutes;Clostridia;Clostridiales;Clostridiaceae;Clostridium;environmental samples <Clostridium>;Clostridium sp. CAG:448;	65.9412	29.3333
root;cellular organisms;Bacteria;Firmicutes;Clostridia;Clostridiales;Clostridiaceae;Clostridium;environmental samples <Clostridium>;Clostridium sp. CAG:715;	Bacteria;Firmicutes;Clostridia;Clostridiales;Clostridiaceae;Clostridium;environmental samples <Clostridium>;Clostridium sp. CAG:715;	65.8824	83.3333
root;cellular organisms;Bacteria;Bacteroidetes/Chlorobi group;Bacteroidetes;Bacteroidia;Bacteroidales;Rikenellaceae;Alistipes;Alistipes finegoldii;	Bacteria;Bacteroidetes/Chlorobi group;Bacteroidetes;Bacteroidia;Bacteroidales;Rikenellaceae;Alistipes;Alistipes finegoldii;	65.7647	41.1111
root;cellular organisms;Bacteria;Bacteroidetes/Chlorobi group;Bacteroidetes;Bacteroidia;Bacteroidales;Porphyromonadaceae;Parabacteroides;Parabacteroides distasonis;	Bacteria;Bacteroidetes/Chlorobi group;Bacteroidetes;Bacteroidia;Bacteroidales;Porphyromonadaceae;Parabacteroides;Parabacteroides distasonis;	65.5294	48.7778
root;cellular organisms;Bacteria;Actinobacteria <phylum>;Actinobacteria;Coriobacteridae;Coriobacteriales;Coriobacterineae;Coriobacteriaceae;Slackia;Slackia piriformis;	Bacteria;Actinobacteria <phylum>;Actinobacteria;Coriobacteridae;Coriobacteriales;Coriobacterineae;Coriobacteriaceae;Slackia;Slackia piriformis;	64.8235	16.0556
root;cellular organisms;Bacteria;Firmicutes;Negativicutes;Selenomonadales;Veillonellaceae;Mitsuokella;Mitsuokella multacida;	Bacteria;Firmicutes;Negativicutes;Selenomonadales;Veillonellaceae;Mitsuokella;Mitsuokella multacida;	64.1765	99.3333
root;cellular organisms;Bacteria;Bacteroidetes/Chlorobi group;Bacteroidetes;Bacteroidia;Bacteroidales;Rikenellaceae;Alistipes;environmental samples <Alistipes>;Alistipes sp. CAG:53;	Bacteria;Bacteroidetes/Chlorobi group;Bacteroidetes;Bacteroidia;Bacteroidales;Rikenellaceae;Alistipes;environmental samples <Alistipes>;Alistipes sp. CAG:53;	63.2941	44.2778
root;cellular organisms;Bacteria;Bacteroidetes/Chlorobi group;Bacteroidetes;Bacteroidia;Bacteroidales;Rikenellaceae;Alistipes;environmental samples <Alistipes>;Alistipes finegoldii CAG:68;	Bacteria;Bacteroidetes/Chlorobi group;Bacteroidetes;Bacteroidia;Bacteroidales;Rikenellaceae;Alistipes;environmental samples <Alistipes>;Alistipes finegoldii CAG:68;	62.7647	45
root;cellular organisms;Bacteria;Firmicutes;environmental samples <clostridial firmicutes>;Firmicutes bacterium CAG:238;	Bacteria;Firmicutes;environmental samples <clostridial firmicutes>;Firmicutes bacterium CAG:238;	62.7059	21.9444
root;cellular organisms;Bacteria;Firmicutes;Bacilli;Lactobacillales;Enterococcaceae;Enterococcus;Enterococcus raffinosus;	Bacteria;Firmicutes;Bacilli;Lactobacillales;Enterococcaceae;Enterococcus;Enterococcus raffinosus;	62.4118	0.166667
root;cellular organisms;Bacteria;Firmicutes;Clostridia;Clostridiales;Peptostreptococcaceae;Peptoclostridium;Peptoclostridium difficile;	Bacteria;Firmicutes;Clostridia;Clostridiales;Peptostreptococcaceae;Peptoclostridium;Peptoclostridium difficile;	62.1176	20.0556
root;cellular organisms;Bacteria;Chlamydiae/Verrucomicrobia group;Verrucomicrobia;Opitutae;Puniceicoccales;Puniceicoccaceae;Coraliomargarita;environmental samples <Coraliomargarita>;Coraliomargarita sp. CAG:312;	Bacteria;Chlamydiae/Verrucomicrobia group;Verrucomicrobia;Opitutae;Puniceicoccales;Puniceicoccaceae;Coraliomargarita;environmental samples <Coraliomargarita>;Coraliomargarita sp. CAG:312;	61.9412	80.1111
root;cellular organisms;Bacteria;Firmicutes;Clostridia;Clostridiales;Clostridiaceae;Clostridium;environmental samples <Clostridium>;Clostridium sp. CAG:264;	Bacteria;Firmicutes;Clostridia;Clostridiales;Clostridiaceae;Clostridium;environmental samples <Clostridium>;Clostridium sp. CAG:264;	61.9412	23.3889
root;cellular organisms;Bacteria;Firmicutes;environmental samples <clostridial firmicutes>;Firmicutes bacterium CAG:240;	Bacteria;Firmicutes;environmental samples <clostridial firmicutes>;Firmicutes bacterium CAG:240;	61	15.3889
root;cellular organisms;Bacteria;Bacteroidetes/Chlorobi group;Bacteroidetes;Bacteroidia;Bacteroidales;Bacteroidaceae;Bacteroides;environmental samples <Bacteroides>;Bacteroides sp. CAG:770;	Bacteria;Bacteroidetes/Chlorobi group;Bacteroidetes;Bacteroidia;Bacteroidales;Bacteroidaceae;Bacteroides;environmental samples <Bacteroides>;Bacteroides sp. CAG:770;	60.9412	74.4444
root;cellular organisms;Bacteria;Firmicutes;Clostridia;Clostridiales;unclassified Clostridiales;Pseudoflavonifractor;Pseudoflavonifractor capillosus;	Bacteria;Firmicutes;Clostridia;Clostridiales;unclassified Clostridiales;Pseudoflavonifractor;Pseudoflavonifractor capillosus;	60.8824	22.2222
root;cellular organisms;Bacteria;Firmicutes;Clostridia;Clostridiales;Clostridiaceae;Clostridium;environmental samples <Clostridium>;Clostridium sp. CAG:343;	Bacteria;Firmicutes;Clostridia;Clostridiales;Clostridiaceae;Clostridium;environmental samples <Clostridium>;Clostridium sp. CAG:343;	60.5882	12.3333
root;cellular organisms;Bacteria;Firmicutes;Clostridia;Clostridiales;Lachnospiraceae;Lachnoclostridium;[Clostridium] clostridioforme;	Bacteria;Firmicutes;Clostridia;Clostridiales;Lachnospiraceae;Lachnoclostridium;[Clostridium] clostridioforme;	60	33.6667
root;cellular organisms;Bacteria;Bacteroidetes/Chlorobi group;Bacteroidetes;Bacteroidia;Bacteroidales;Rikenellaceae;Alistipes;environmental samples <Alistipes>;Alistipes sp. CAG:435;	Bacteria;Bacteroidetes/Chlorobi group;Bacteroidetes;Bacteroidia;Bacteroidales;Rikenellaceae;Alistipes;environmental samples <Alistipes>;Alistipes sp. CAG:435;	59.6471	26.5556
root;cellular organisms;Bacteria;Firmicutes;Bacilli;Lactobacillales;Lactobacillaceae;Pediococcus;Pediococcus pentosaceus;	Bacteria;Firmicutes;Bacilli;Lactobacillales;Lactobacillaceae;Pediococcus;Pediococcus pentosaceus;	59.2941	0.166667
root;cellular organisms;Bacteria;Firmicutes;Clostridia;Clostridiales;Eubacteriaceae;Eubacterium;environmental samples <Eubacterium>;Eubacterium sp. CAG:86;	Bacteria;Firmicutes;Clostridia;Clostridiales;Eubacteriaceae;Eubacterium;environmental samples <Eubacterium>;Eubacterium sp. CAG:86;	58.6471	19.7222
root;cellular organisms;Bacteria;unclassified Bacteria;unclassified Bacteria (miscellaneous);bacterium OL-1;	Bacteria;unclassified Bacteria;unclassified Bacteria (miscellaneous);bacterium OL-1;	58.4118	35.1667
root;cellular organisms;Bacteria;Firmicutes;Clostridia;Clostridiales;Eubacteriaceae;Eubacterium;environmental samples <Eubacterium>;Eubacterium siraeum CAG:80;	Bacteria;Firmicutes;Clostridia;Clostridiales;Eubacteriaceae;Eubacterium;environmental samples <Eubacterium>;Eubacterium siraeum CAG:80;	58.2353	26.7778
root;cellular organisms;Archaea;Euryarchaeota;Methanobacteria;Methanobacteriales;Methanobacteriaceae;Methanosphaera;Methanosphaera stadtmanae;	Archaea;Euryarchaeota;Methanobacteria;Methanobacteriales;Methanobacteriaceae;Methanosphaera;Methanosphaera stadtmanae;	56.8824	0.555556
root;cellular organisms;Bacteria;Bacteroidetes/Chlorobi group;Bacteroidetes;Bacteroidia;Bacteroidales;Porphyromonadaceae;Barnesiella;Barnesiella intestinihominis;	Bacteria;Bacteroidetes/Chlorobi group;Bacteroidetes;Bacteroidia;Bacteroidales;Porphyromonadaceae;Barnesiella;Barnesiella intestinihominis;	56.2941	49.2778
root;cellular organisms;Bacteria;Bacteroidetes/Chlorobi group;Bacteroidetes;Bacteroidia;Bacteroidales;Bacteroidaceae;Bacteroides;Bacteroides massiliensis;	Bacteria;Bacteroidetes/Chlorobi group;Bacteroidetes;Bacteroidia;Bacteroidales;Bacteroidaceae;Bacteroides;Bacteroides massiliensis;	56.2941	60.8889
root;cellular organisms;Bacteria;Firmicutes;Clostridia;Clostridiales;Clostridiaceae;Clostridium;Clostridium sp. SS2/1;	Bacteria;Firmicutes;Clostridia;Clostridiales;Clostridiaceae;Clostridium;Clostridium sp. SS2/1;	55.8235	18.5556
root;cellular organisms;Bacteria;unclassified Bacteria;unclassified Bacteria (miscellaneous);bacterium LF-3;	Bacteria;unclassified Bacteria;unclassified Bacteria (miscellaneous);bacterium LF-3;	55.7647	13.1667
root;cellular organisms;Bacteria;Firmicutes;Clostridia;Clostridiales;Lachnospiraceae;environmental samples <Lachnospiraceae>;Lachnospiraceae bacterium CAG:25;	Bacteria;Firmicutes;Clostridia;Clostridiales;Lachnospiraceae;environmental samples <Lachnospiraceae>;Lachnospiraceae bacterium CAG:25;	55.5882	20.6111
root;cellular organisms;Bacteria;Firmicutes;environmental samples <clostridial firmicutes>;Firmicutes bacterium CAG:321;	Bacteria;Firmicutes;environmental samples <clostridial firmicutes>;Firmicutes bacterium CAG:321;	55.4118	7.11111
root;cellular organisms;Bacteria;Actinobacteria <phylum>;Actinobacteria;Actinobacteridae;Actinomycetales;Actinomycineae;Actinomycetaceae;Actinomyces;Actinomyces graevenitzii;	Bacteria;Actinobacteria <phylum>;Actinobacteria;Actinobacteridae;Actinomycetales;Actinomycineae;Actinomycetaceae;Actinomyces;Actinomyces graevenitzii;	54.9412	1.83333
root;cellular organisms;Bacteria;Firmicutes;Clostridia;Clostridiales;Eubacteriaceae;Eubacterium;environmental samples <Eubacterium>;Eubacterium sp. CAG:786;	Bacteria;Firmicutes;Clostridia;Clostridiales;Eubacteriaceae;Eubacterium;environmental samples <Eubacterium>;Eubacterium sp. CAG:786;	54.8824	4.94444
root;cellular organisms;Bacteria;Firmicutes;Clostridia;Clostridiales;Clostridiaceae;Clostridium;environmental samples <Clostridium>;Clostridium sp. CAG:417;	Bacteria;Firmicutes;Clostridia;Clostridiales;Clostridiaceae;Clostridium;environmental samples <Clostridium>;Clostridium sp. CAG:417;	54.4706	2.27778
root;cellular organisms;Bacteria;Actinobacteria <phylum>;Actinobacteria;Coriobacteridae;Coriobacteriales;Coriobacterineae;Coriobacteriaceae;Gordonibacter;Gordonibacter pamelaeae;	Bacteria;Actinobacteria <phylum>;Actinobacteria;Coriobacteridae;Coriobacteriales;Coriobacterineae;Coriobacteriaceae;Gordonibacter;Gordonibacter pamelaeae;	53.8824	4.16667
root;cellular organisms;Bacteria;Firmicutes;Clostridia;Clostridiales;Peptostreptococcaceae;Peptoclostridium;[Clostridium] sordellii;	Bacteria;Firmicutes;Clostridia;Clostridiales;Peptostreptococcaceae;Peptoclostridium;[Clostridium] sordellii;	53.8235	6.33333
root;cellular organisms;Bacteria;Firmicutes;Clostridia;Clostridiales;Eubacteriaceae;Eubacterium;environmental samples <Eubacterium>;Eubacterium rectale CAG:36;	Bacteria;Firmicutes;Clostridia;Clostridiales;Eubacteriaceae;Eubacterium;environmental samples <Eubacterium>;Eubacterium rectale CAG:36;	53.3529	45.2778
root;cellular organisms;Bacteria;Firmicutes;Bacilli;Lactobacillales;Leuconostocaceae;Weissella;Weissella confusa;	Bacteria;Firmicutes;Bacilli;Lactobacillales;Leuconostocaceae;Weissella;Weissella confusa;	53.3529	24.5556
root;cellular organisms;Bacteria;Firmicutes;Clostridia;Clostridiales;Oscillospiraceae;unclassified Oscillospiraceae;Oscillospiraceae bacterium VE202-24;	Bacteria;Firmicutes;Clostridia;Clostridiales;Oscillospiraceae;unclassified Oscillospiraceae;Oscillospiraceae bacterium VE202-24;	52.4706	10.5556
root;cellular organisms;Bacteria;Actinobacteria <phylum>;Actinobacteria;Actinobacteridae;Bifidobacteriales;Bifidobacteriaceae;Bifidobacterium;Bifidobacterium kashiwanohense;	Bacteria;Actinobacteria <phylum>;Actinobacteria;Actinobacteridae;Bifidobacteriales;Bifidobacteriaceae;Bifidobacterium;Bifidobacterium kashiwanohense;	51.6471	33.3889
root;cellular organisms;Bacteria;Firmicutes;Bacilli;Lactobacillales;Streptococcaceae;Streptococcus;Streptococcus parasanguinis;	Bacteria;Firmicutes;Bacilli;Lactobacillales;Streptococcaceae;Streptococcus;Streptococcus parasanguinis;	51.2353	17.2778
root;cellular organisms;Bacteria;Firmicutes;Bacilli;Lactobacillales;Enterococcaceae;Enterococcus;Enterococcus hirae;	Bacteria;Firmicutes;Bacilli;Lactobacillales;Enterococcaceae;Enterococcus;Enterococcus hirae;	50.5882	19.0556
root;cellular organisms;Bacteria;Tenericutes;Mollicutes;Mycoplasmatales;Mycoplasmataceae;Mycoplasma;environmental samples <Mycoplasma>;Mycoplasma sp. CAG:472;	Bacteria;Tenericutes;Mollicutes;Mycoplasmatales;Mycoplasmataceae;Mycoplasma;environmental samples <Mycoplasma>;Mycoplasma sp. CAG:472;	50	2.27778
root;cellular organisms;Bacteria;Firmicutes;Clostridia;Clostridiales;Lachnospiraceae;Lachnoclostridium;[Clostridium] asparagiforme;	Bacteria;Firmicutes;Clostridia;Clostridiales;Lachnospiraceae;Lachnoclostridium;[Clostridium] asparagiforme;	49.7647	10.6111
root;cellular organisms;Bacteria;Proteobacteria;Betaproteobacteria;Burkholderiales;Sutterellaceae;Sutterella;environmental samples <Sutterella>;Sutterella sp. CAG:351;	Bacteria;Proteobacteria;Betaproteobacteria;Burkholderiales;Sutterellaceae;Sutterella;environmental samples <Sutterella>;Sutterella sp. CAG:351;	49.6471	61.9444
root;cellular organisms;Bacteria;Firmicutes;environmental samples <clostridial firmicutes>;Firmicutes bacterium CAG:95;	Bacteria;Firmicutes;environmental samples <clostridial firmicutes>;Firmicutes bacterium CAG:95;	49.6471	130.333
root;cellular organisms;Bacteria;Firmicutes;Negativicutes;Selenomonadales;Acidaminococcaceae;Acidaminococcus;Acidaminococcus intestini;	Bacteria;Firmicutes;Negativicutes;Selenomonadales;Acidaminococcaceae;Acidaminococcus;Acidaminococcus intestini;	49.4706	25.6667
root;cellular organisms;Bacteria;Firmicutes;Clostridia;Clostridiales;Clostridiaceae;Butyricicoccus;Butyricicoccus pullicaecorum;	Bacteria;Firmicutes;Clostridia;Clostridiales;Clostridiaceae;Butyricicoccus;Butyricicoccus pullicaecorum;	48.8235	29.2778
root;cellular organisms;Bacteria;Firmicutes;Clostridia;Clostridiales;Lachnospiraceae;Lachnoclostridium;[Clostridium] bolteae;	Bacteria;Firmicutes;Clostridia;Clostridiales;Lachnospiraceae;Lachnoclostridium;[Clostridium] bolteae;	48.7647	13.5556
root;cellular organisms;Bacteria;Firmicutes;Clostridia;Clostridiales;Clostridiaceae;Clostridium;environmental samples <Clostridium>;Clostridium sp. CAG:710;	Bacteria;Firmicutes;Clostridia;Clostridiales;Clostridiaceae;Clostridium;environmental samples <Clostridium>;Clostridium sp. CAG:710;	48.3529	48.8889
root;cellular organisms;Bacteria;Bacteroidetes/Chlorobi group;Bacteroidetes;Bacteroidia;Bacteroidales;Prevotellaceae;Prevotella;environmental samples <Prevotella>;Prevotella sp. CAG:1092;	Bacteria;Bacteroidetes/Chlorobi group;Bacteroidetes;Bacteroidia;Bacteroidales;Prevotellaceae;Prevotella;environmental samples <Prevotella>;Prevotella sp. CAG:1092;	48.1765	70.7222
root;cellular organisms;Bacteria;Firmicutes;environmental samples <clostridial firmicutes>;Firmicutes bacterium CAG:102;	Bacteria;Firmicutes;environmental samples <clostridial firmicutes>;Firmicutes bacterium CAG:102;	48.1176	186.389
root;cellular organisms;Bacteria;Firmicutes;Clostridia;Clostridiales;Clostridiaceae;Clostridium;environmental samples <Clostridium>;Clostridium sp. CAG:122;	Bacteria;Firmicutes;Clostridia;Clostridiales;Clostridiaceae;Clostridium;environmental samples <Clostridium>;Clostridium sp. CAG:122;	47.7059	56.6111
root;cellular organisms;Bacteria;Firmicutes;Clostridia;Clostridiales;Clostridiaceae;Clostridium;environmental samples <Clostridium>;Clostridium sp. CAG:813;	Bacteria;Firmicutes;Clostridia;Clostridiales;Clostridiaceae;Clostridium;environmental samples <Clostridium>;Clostridium sp. CAG:813;	47.3529	94.0556
root;cellular organisms;Bacteria;Firmicutes;Clostridia;Clostridiales;Lachnospiraceae;Roseburia;environmental samples <Roseburia>;Roseburia sp. CAG:18;	Bacteria;Firmicutes;Clostridia;Clostridiales;Lachnospiraceae;Roseburia;environmental samples <Roseburia>;Roseburia sp. CAG:18;	47.2941	44.9444
root;cellular organisms;Bacteria;Firmicutes;environmental samples <clostridial firmicutes>;Firmicutes bacterium CAG:272;	Bacteria;Firmicutes;environmental samples <clostridial firmicutes>;Firmicutes bacterium CAG:272;	45.2353	32.7778
root;cellular organisms;Bacteria;Firmicutes;Clostridia;Clostridiales;Clostridiaceae;Clostridium;environmental samples <Clostridium>;Clostridium sp. CAG:571;	Bacteria;Firmicutes;Clostridia;Clostridiales;Clostridiaceae;Clostridium;environmental samples <Clostridium>;Clostridium sp. CAG:571;	44.9412	21.5556
root;cellular organisms;Bacteria;Proteobacteria;delta/epsilon subdivisions;Deltaproteobacteria;Desulfovibrionales;Desulfovibrionaceae;Bilophila;Bilophila wadsworthia;	Bacteria;Proteobacteria;delta/epsilon subdivisions;Deltaproteobacteria;Desulfovibrionales;Desulfovibrionaceae;Bilophila;Bilophila wadsworthia;	44.5294	30.3333
root;cellular organisms;Bacteria;Firmicutes;Clostridia;Clostridiales;Lachnospiraceae;Butyrivibrio;Butyrivibrio crossotus;	Bacteria;Firmicutes;Clostridia;Clostridiales;Lachnospiraceae;Butyrivibrio;Butyrivibrio crossotus;	44.1765	37.8333
root;cellular organisms;Bacteria;Proteobacteria;Gammaproteobacteria;Enterobacteriales;Enterobacteriaceae;Enterobacter;Enterobacter cloacae complex;Enterobacter cloacae;	Bacteria;Proteobacteria;Gammaproteobacteria;Enterobacteriales;Enterobacteriaceae;Enterobacter;Enterobacter cloacae complex;Enterobacter cloacae;	43.8235	22.9444
root;cellular organisms;Bacteria;Bacteroidetes/Chlorobi group;Bacteroidetes;Bacteroidia;Bacteroidales;Prevotellaceae;Prevotella;Prevotella stercorea;	Bacteria;Bacteroidetes/Chlorobi group;Bacteroidetes;Bacteroidia;Bacteroidales;Prevotellaceae;Prevotella;Prevotella stercorea;	43.7059	54.8333
root;cellular organisms;Bacteria;Proteobacteria;delta/epsilon subdivisions;Deltaproteobacteria;Desulfovibrionales;Desulfovibrionaceae;Desulfovibrio;Desulfovibrio desulfuricans;	Bacteria;Proteobacteria;delta/epsilon subdivisions;Deltaproteobacteria;Desulfovibrionales;Desulfovibrionaceae;Desulfovibrio;Desulfovibrio desulfuricans;	43	24.3889
root;cellular organisms;Bacteria;Firmicutes;Negativicutes;Selenomonadales;Acidaminococcaceae;Acidaminococcus;environmental samples <Acidaminococcus>;Acidaminococcus sp. CAG:542;	Bacteria;Firmicutes;Negativicutes;Selenomonadales;Acidaminococcaceae;Acidaminococcus;environmental samples <Acidaminococcus>;Acidaminococcus sp. CAG:542;	42.9412	40.2222
root;cellular organisms;Bacteria;Firmicutes;Clostridia;Clostridiales;Ruminococcaceae;Ruminococcus;Ruminococcus flavefaciens;	Bacteria;Firmicutes;Clostridia;Clostridiales;Ruminococcaceae;Ruminococcus;Ruminococcus flavefaciens;	42.8235	23.9444
root;unclassified sequences;environmental samples <unclassified>;uncultured organism;	root;unclassified sequences;environmental samples <unclassified>;uncultured organism;	42.5882	19.7778
root;cellular organisms;Bacteria;Firmicutes;Clostridia;Clostridiales;Ruminococcaceae;Ruminococcus;Ruminococcus sp. SR1/5;	Bacteria;Firmicutes;Clostridia;Clostridiales;Ruminococcaceae;Ruminococcus;Ruminococcus sp. SR1/5;	41.8235	18.6111
root;cellular organisms;Bacteria;Firmicutes;Bacilli;Lactobacillales;Streptococcaceae;Streptococcus;Streptococcus mutans;	Bacteria;Firmicutes;Bacilli;Lactobacillales;Streptococcaceae;Streptococcus;Streptococcus mutans;	41.1176	1
root;cellular organisms;Bacteria;Bacteroidetes/Chlorobi group;Bacteroidetes;Bacteroidia;Bacteroidales;Bacteroidaceae;Bacteroides;environmental samples <Bacteroides>;Bacteroides coprocola CAG:162;	Bacteria;Bacteroidetes/Chlorobi group;Bacteroidetes;Bacteroidia;Bacteroidales;Bacteroidaceae;Bacteroides;environmental samples <Bacteroides>;Bacteroides coprocola CAG:162;	41	38
root;cellular organisms;Bacteria;Firmicutes;environmental samples <clostridial firmicutes>;Firmicutes bacterium CAG:137;	Bacteria;Firmicutes;environmental samples <clostridial firmicutes>;Firmicutes bacterium CAG:137;	40.9412	21.3333
root;cellular organisms;Bacteria;Firmicutes;Clostridia;Clostridiales;Clostridiaceae;Clostridium;environmental samples <Clostridium>;Clostridium leptum CAG:27;	Bacteria;Firmicutes;Clostridia;Clostridiales;Clostridiaceae;Clostridium;environmental samples <Clostridium>;Clostridium leptum CAG:27;	40.1765	4.05556
root;cellular organisms;Bacteria;Firmicutes;Clostridia;Clostridiales;Ruminococcaceae;Ruminococcus;environmental samples <Ruminococcus>;Ruminococcus sp. CAG:403;	Bacteria;Firmicutes;Clostridia;Clostridiales;Ruminococcaceae;Ruminococcus;environmental samples <Ruminococcus>;Ruminococcus sp. CAG:403;	40.1765	9.33333
root;cellular organisms;Bacteria;Firmicutes;Erysipelotrichia;Erysipelotrichales;Erysipelotrichaceae;Coprobacillus;environmental samples <Coprobacillus>;Coprobacillus sp. CAG:183;	Bacteria;Firmicutes;Erysipelotrichia;Erysipelotrichales;Erysipelotrichaceae;Coprobacillus;environmental samples <Coprobacillus>;Coprobacillus sp. CAG:183;	40.1765	2.22222
root;cellular organisms;Bacteria;Firmicutes;Erysipelotrichia;Erysipelotrichales;Erysipelotrichaceae;Turicibacter;Turicibacter sp. HGF1;	Bacteria;Firmicutes;Erysipelotrichia;Erysipelotrichales;Erysipelotrichaceae;Turicibacter;Turicibacter sp. HGF1;	39.8235	6.27778
root;cellular organisms;Bacteria;Firmicutes;environmental samples <clostridial firmicutes>;Firmicutes bacterium CAG:270;	Bacteria;Firmicutes;environmental samples <clostridial firmicutes>;Firmicutes bacterium CAG:270;	39.8235	37.7222
root;cellular organisms;Bacteria;Firmicutes;Clostridia;Clostridiales;Lachnospiraceae;Blautia;Blautia schinkii;	Bacteria;Firmicutes;Clostridia;Clostridiales;Lachnospiraceae;Blautia;Blautia schinkii;	39.1176	16
root;cellular organisms;Bacteria;Firmicutes;Bacilli;Lactobacillales;Lactobacillaceae;Lactobacillus;Lactobacillus delbrueckii;	Bacteria;Firmicutes;Bacilli;Lactobacillales;Lactobacillaceae;Lactobacillus;Lactobacillus delbrueckii;	38.7059	2.05556
root;cellular organisms;Bacteria;Bacteroidetes/Chlorobi group;Bacteroidetes;Bacteroidia;Bacteroidales;Porphyromonadaceae;Parabacteroides;Parabacteroides goldsteinii;	Bacteria;Bacteroidetes/Chlorobi group;Bacteroidetes;Bacteroidia;Bacteroidales;Porphyromonadaceae;Parabacteroides;Parabacteroides goldsteinii;	38.4706	20.8333
root;cellular organisms;Bacteria;Firmicutes;Clostridia;Clostridiales;Ruminococcaceae;Ruminococcus;environmental samples <Ruminococcus>;Ruminococcus sp. CAG:90;	Bacteria;Firmicutes;Clostridia;Clostridiales;Ruminococcaceae;Ruminococcus;environmental samples <Ruminococcus>;Ruminococcus sp. CAG:90;	37.8235	14.1111
root;cellular organisms;Bacteria;Firmicutes;Clostridia;Clostridiales;Eubacteriaceae;Eubacterium;environmental samples <Eubacterium>;Eubacterium sp. CAG:38;	Bacteria;Firmicutes;Clostridia;Clostridiales;Eubacteriaceae;Eubacterium;environmental samples <Eubacterium>;Eubacterium sp. CAG:38;	37.4118	290.278
root;cellular organisms;Bacteria;Proteobacteria;delta/epsilon subdivisions;Deltaproteobacteria;Myxococcales;Cystobacterineae;Myxococcaceae;Corallococcus;environmental samples <Corallococcus>;Corallococcus sp. CAG:1435;	Bacteria;Proteobacteria;delta/epsilon subdivisions;Deltaproteobacteria;Myxococcales;Cystobacterineae;Myxococcaceae;Corallococcus;environmental samples <Corallococcus>;Corallococcus sp. CAG:1435;	37.3529	36.1111
root;cellular organisms;Bacteria;Firmicutes;Clostridia;Clostridiales;Ruminococcaceae;Ruminiclostridium;[Clostridium] leptum;	Bacteria;Firmicutes;Clostridia;Clostridiales;Ruminococcaceae;Ruminiclostridium;[Clostridium] leptum;	37.2941	9.61111
root;cellular organisms;Bacteria;Firmicutes;Negativicutes;Selenomonadales;Veillonellaceae;Mitsuokella;Mitsuokella jalaludinii;	Bacteria;Firmicutes;Negativicutes;Selenomonadales;Veillonellaceae;Mitsuokella;Mitsuokella jalaludinii;	37.1176	20.5
root;cellular organisms;Bacteria;Firmicutes;Clostridia;Clostridiales;Lachnospiraceae;Marvinbryantia;Marvinbryantia formatexigens;	Bacteria;Firmicutes;Clostridia;Clostridiales;Lachnospiraceae;Marvinbryantia;Marvinbryantia formatexigens;	36.7059	18.2778
root;unclassified sequences;environmental samples <unclassified>;prokaryotic environmental samples;uncultured prokaryote;	root;unclassified sequences;environmental samples <unclassified>;prokaryotic environmental samples;uncultured prokaryote;	36.4118	24.7222
root;cellular organisms;Bacteria;Firmicutes;Clostridia;Clostridiales;Lachnospiraceae;Roseburia;environmental samples <Roseburia>;Roseburia sp. CAG:380;	Bacteria;Firmicutes;Clostridia;Clostridiales;Lachnospiraceae;Roseburia;environmental samples <Roseburia>;Roseburia sp. CAG:380;	36.2941	67
root;cellular organisms;Bacteria;Firmicutes;Clostridia;Clostridiales;Eubacteriaceae;Eubacterium;Eubacterium ventriosum;	Bacteria;Firmicutes;Clostridia;Clostridiales;Eubacteriaceae;Eubacterium;Eubacterium ventriosum;	36.1176	284.556
root;cellular organisms;Bacteria;Firmicutes;unclassified Firmicutes sensu stricto;unclassified Firmicutes sensu stricto (miscellaneous);Firmicutes bacterium ASF500;	Bacteria;Firmicutes;unclassified Firmicutes sensu stricto;unclassified Firmicutes sensu stricto (miscellaneous);Firmicutes bacterium ASF500;	36.1176	19.2222
root;cellular organisms;Bacteria;Actinobacteria <phylum>;Actinobacteria;Actinobacteridae;Bifidobacteriales;Bifidobacteriaceae;Bifidobacterium;Bifidobacterium pseudocatenulatum;	Bacteria;Actinobacteria <phylum>;Actinobacteria;Actinobacteridae;Bifidobacteriales;Bifidobacteriaceae;Bifidobacterium;Bifidobacterium pseudocatenulatum;	36.0588	25.8889
root;cellular organisms;Bacteria;Firmicutes;Clostridia;Clostridiales;Ruminococcaceae;Ruminococcus;environmental samples <Ruminococcus>;Ruminococcus sp. CAG:57;	Bacteria;Firmicutes;Clostridia;Clostridiales;Ruminococcaceae;Ruminococcus;environmental samples <Ruminococcus>;Ruminococcus sp. CAG:57;	36.0588	25.2778
root;cellular organisms;Bacteria;Firmicutes;Clostridia;Clostridiales;Oscillospiraceae;Oscillibacter;Oscillibacter valericigenes;	Bacteria;Firmicutes;Clostridia;Clostridiales;Oscillospiraceae;Oscillibacter;Oscillibacter valericigenes;	36	16.8889
root;cellular organisms;Bacteria;Bacteroidetes/Chlorobi group;Bacteroidetes;Bacteroidia;Bacteroidales;Bacteroidaceae;Bacteroides;Bacteroides sp. D20;	Bacteria;Bacteroidetes/Chlorobi group;Bacteroidetes;Bacteroidia;Bacteroidales;Bacteroidaceae;Bacteroides;Bacteroides sp. D20;	35.7647	24.4444
root;cellular organisms;Bacteria;Firmicutes;Negativicutes;Selenomonadales;Acidaminococcaceae;Acidaminococcus;Acidaminococcus fermentans;	Bacteria;Firmicutes;Negativicutes;Selenomonadales;Acidaminococcaceae;Acidaminococcus;Acidaminococcus fermentans;	35.5882	30.1111
root;cellular organisms;Bacteria;Bacteroidetes/Chlorobi group;Bacteroidetes;Bacteroidia;Bacteroidales;Bacteroidaceae;Bacteroides;Bacteroides coprocola;	Bacteria;Bacteroidetes/Chlorobi group;Bacteroidetes;Bacteroidia;Bacteroidales;Bacteroidaceae;Bacteroides;Bacteroides coprocola;	35.4118	32.1111
root;cellular organisms;Bacteria;Firmicutes;Clostridia;Clostridiales;Ruminococcaceae;Ruminococcus;environmental samples <Ruminococcus>;Ruminococcus sp. CAG:563;	Bacteria;Firmicutes;Clostridia;Clostridiales;Ruminococcaceae;Ruminococcus;environmental samples <Ruminococcus>;Ruminococcus sp. CAG:563;	35.1765	16.6111
root;cellular organisms;Bacteria;Actinobacteria <phylum>;Actinobacteria;Actinobacteridae;Actinomycetales;Actinomycineae;Actinomycetaceae;Actinomyces;Actinomyces sp. ICM47;	Bacteria;Actinobacteria <phylum>;Actinobacteria;Actinobacteridae;Actinomycetales;Actinomycineae;Actinomycetaceae;Actinomyces;Actinomyces sp. ICM47;	35.1176	0.333333
root;cellular organisms;Bacteria;Firmicutes;environmental samples <clostridial firmicutes>;Firmicutes bacterium CAG:646;	Bacteria;Firmicutes;environmental samples <clostridial firmicutes>;Firmicutes bacterium CAG:646;	35.0588	4
root;cellular organisms;Bacteria;Firmicutes;Negativicutes;Selenomonadales;Veillonellaceae;Megasphaera;Megasphaera micronuciformis;	Bacteria;Firmicutes;Negativicutes;Selenomonadales;Veillonellaceae;Megasphaera;Megasphaera micronuciformis;	34.9412	23.3889
root;cellular organisms;Bacteria;Bacteroidetes/Chlorobi group;Bacteroidetes;Bacteroidia;Bacteroidales;Bacteroidaceae;Bacteroides;environmental samples <Bacteroides>;Bacteroides pectinophilus CAG:437;	Bacteria;Bacteroidetes/Chlorobi group;Bacteroidetes;Bacteroidia;Bacteroidales;Bacteroidaceae;Bacteroides;environmental samples <Bacteroides>;Bacteroides pectinophilus CAG:437;	34.9412	2
root;cellular organisms;Bacteria;Bacteroidetes/Chlorobi group;Bacteroidetes;Bacteroidia;Bacteroidales;Bacteroidaceae;Bacteroides;environmental samples <Bacteroides>;Bacteroides uniformis CAG:3;	Bacteria;Bacteroidetes/Chlorobi group;Bacteroidetes;Bacteroidia;Bacteroidales;Bacteroidaceae;Bacteroides;environmental samples <Bacteroides>;Bacteroides uniformis CAG:3;	34.8235	26.2778
root;cellular organisms;Bacteria;Firmicutes;Clostridia;Clostridiales;Ruminococcaceae;unclassified Ruminococcaceae;Ruminococcaceae bacterium D16;	Bacteria;Firmicutes;Clostridia;Clostridiales;Ruminococcaceae;unclassified Ruminococcaceae;Ruminococcaceae bacterium D16;	34.8235	22.1667
root;cellular organisms;Bacteria;Firmicutes;Clostridia;Clostridiales;Ruminococcaceae;Ruminococcus;Ruminococcus albus;	Bacteria;Firmicutes;Clostridia;Clostridiales;Ruminococcaceae;Ruminococcus;Ruminococcus albus;	34.6471	14.8889
root;cellular organisms;Bacteria;Firmicutes;Clostridia;Clostridiales;unclassified Clostridiales;unclassified Clostridiales (miscellaneous);Clostridiales bacterium VE202-21;	Bacteria;Firmicutes;Clostridia;Clostridiales;unclassified Clostridiales;unclassified Clostridiales (miscellaneous);Clostridiales bacterium VE202-21;	34.5294	18.1667
root;cellular organisms;Bacteria;Firmicutes;Clostridia;Clostridiales;Eubacteriaceae;Eubacterium;Eubacterium ramulus;	Bacteria;Firmicutes;Clostridia;Clostridiales;Eubacteriaceae;Eubacterium;Eubacterium ramulus;	34.4706	8.05556
root;cellular organisms;Bacteria;Firmicutes;Negativicutes;Selenomonadales;Veillonellaceae;Megamonas;environmental samples <Megamonas>;Megamonas funiformis CAG:377;	Bacteria;Firmicutes;Negativicutes;Selenomonadales;Veillonellaceae;Megamonas;environmental samples <Megamonas>;Megamonas funiformis CAG:377;	34.3529	29.6111
root;cellular organisms;Bacteria;Firmicutes;Clostridia;Clostridiales;Lachnospiraceae;Butyrivibrio;environmental samples <Butyrivibrio>;Butyrivibrio crossotus CAG:259;	Bacteria;Firmicutes;Clostridia;Clostridiales;Lachnospiraceae;Butyrivibrio;environmental samples <Butyrivibrio>;Butyrivibrio crossotus CAG:259;	33.7059	29.3333
root;cellular organisms;Bacteria;Firmicutes;Clostridia;Clostridiales;Eubacteriaceae;Eubacterium;environmental samples <Eubacterium>;Eubacterium sp. CAG:161;	Bacteria;Firmicutes;Clostridia;Clostridiales;Eubacteriaceae;Eubacterium;environmental samples <Eubacterium>;Eubacterium sp. CAG:161;	33.6471	21.3333
root;cellular organisms;Bacteria;Firmicutes;Erysipelotrichia;Erysipelotrichales;Erysipelotrichaceae;Erysipelatoclostridium;[Clostridium] innocuum;	Bacteria;Firmicutes;Erysipelotrichia;Erysipelotrichales;Erysipelotrichaceae;Erysipelatoclostridium;[Clostridium] innocuum;	32.7647	5.11111
root;cellular organisms;Bacteria;Bacteroidetes/Chlorobi group;Bacteroidetes;Bacteroidia;Bacteroidales;Porphyromonadaceae;Parabacteroides;environmental samples <Parabacteroides>;Parabacteroides sp. CAG:2;	Bacteria;Bacteroidetes/Chlorobi group;Bacteroidetes;Bacteroidia;Bacteroidales;Porphyromonadaceae;Parabacteroides;environmental samples <Parabacteroides>;Parabacteroides sp. CAG:2;	32.6471	26.5
root;cellular organisms;Bacteria;Firmicutes;Clostridia;Clostridiales;Lachnospiraceae;Lachnoclostridium;[Clostridium] citroniae;	Bacteria;Firmicutes;Clostridia;Clostridiales;Lachnospiraceae;Lachnoclostridium;[Clostridium] citroniae;	32.5294	10.6667
root;cellular organisms;Bacteria;Firmicutes;Clostridia;Clostridiales;unclassified Clostridiales;unclassified Clostridiales (miscellaneous);Clostridiales bacterium NK3B98;	Bacteria;Firmicutes;Clostridia;Clostridiales;unclassified Clostridiales;unclassified Clostridiales (miscellaneous);Clostridiales bacterium NK3B98;	32.2353	13.7222
root;cellular organisms;Bacteria;Bacteroidetes/Chlorobi group;Bacteroidetes;Bacteroidia;Bacteroidales;Porphyromonadaceae;Parabacteroides;Parabacteroides sp. D26;	Bacteria;Bacteroidetes/Chlorobi group;Bacteroidetes;Bacteroidia;Bacteroidales;Porphyromonadaceae;Parabacteroides;Parabacteroides sp. D26;	32.0588	32.5556
root;cellular organisms;Bacteria;Firmicutes;Clostridia;Clostridiales;Ruminococcaceae;Ruminococcus;Ruminococcus faecis;	Bacteria;Firmicutes;Clostridia;Clostridiales;Ruminococcaceae;Ruminococcus;Ruminococcus faecis;	31.9412	11.5
root;cellular organisms;Bacteria;Firmicutes;Clostridia;Clostridiales;Oscillospiraceae;Oscillibacter;Oscillibacter ruminantium;	Bacteria;Firmicutes;Clostridia;Clostridiales;Oscillospiraceae;Oscillibacter;Oscillibacter ruminantium;	31.7059	13.7222
root;cellular organisms;Bacteria;Firmicutes;environmental samples <clostridial firmicutes>;Firmicutes bacterium CAG:345;	Bacteria;Firmicutes;environmental samples <clostridial firmicutes>;Firmicutes bacterium CAG:345;	31.3529	16.2222
root;cellular organisms;Bacteria;Bacteroidetes/Chlorobi group;Bacteroidetes;Bacteroidia;Bacteroidales;Rikenellaceae;Alistipes;Alistipes sp. HGB5;	Bacteria;Bacteroidetes/Chlorobi group;Bacteroidetes;Bacteroidia;Bacteroidales;Rikenellaceae;Alistipes;Alistipes sp. HGB5;	31.0588	22.1667
root;cellular organisms;Bacteria;Chlamydiae/Verrucomicrobia group;Verrucomicrobia;Verrucomicrobiae;Verrucomicrobiales;Verrucomicrobiaceae;Akkermansia;Akkermansia muciniphila;	Bacteria;Chlamydiae/Verrucomicrobia group;Verrucomicrobia;Verrucomicrobiae;Verrucomicrobiales;Verrucomicrobiaceae;Akkermansia;Akkermansia muciniphila;	30.8824	9.94444
root;cellular organisms;Bacteria;Bacteroidetes/Chlorobi group;Bacteroidetes;Bacteroidia;Bacteroidales;Bacteroidaceae;Bacteroides;environmental samples <Bacteroides>;Bacteroides sp. CAG:98;	Bacteria;Bacteroidetes/Chlorobi group;Bacteroidetes;Bacteroidia;Bacteroidales;Bacteroidaceae;Bacteroides;environmental samples <Bacteroides>;Bacteroides sp. CAG:98;	30.7059	57.4444
root;cellular organisms;Bacteria;Firmicutes;Clostridia;Clostridiales;Clostridiaceae;Clostridium;environmental samples <Clostridium>;Clostridium sp. CAG:221;	Bacteria;Firmicutes;Clostridia;Clostridiales;Clostridiaceae;Clostridium;environmental samples <Clostridium>;Clostridium sp. CAG:221;	30.3529	4.38889
root;cellular organisms;Bacteria;Firmicutes;Clostridia;Clostridiales;Clostridiaceae;Clostridium;environmental samples <Clostridium>;Clostridium sp. CAG:302;	Bacteria;Firmicutes;Clostridia;Clostridiales;Clostridiaceae;Clostridium;environmental samples <Clostridium>;Clostridium sp. CAG:302;	30.2941	4.72222
root;cellular organisms;Bacteria;Bacteroidetes/Chlorobi group;Bacteroidetes;Bacteroidia;Bacteroidales;Bacteroidaceae;Bacteroides;Bacteroides faecichinchillae;	Bacteria;Bacteroidetes/Chlorobi group;Bacteroidetes;Bacteroidia;Bacteroidales;Bacteroidaceae;Bacteroides;Bacteroides faecichinchillae;	29.9412	8.77778
root;cellular organisms;Bacteria;Firmicutes;Clostridia;Clostridiales;Ruminococcaceae;Anaerotruncus;Anaerotruncus colihominis;	Bacteria;Firmicutes;Clostridia;Clostridiales;Ruminococcaceae;Anaerotruncus;Anaerotruncus colihominis;	29.8235	12.2222
root;cellular organisms;Bacteria;Firmicutes;Clostridia;Clostridiales;Clostridiaceae;Clostridium;environmental samples <Clostridium>;Clostridium sp. CAG:265;	Bacteria;Firmicutes;Clostridia;Clostridiales;Clostridiaceae;Clostridium;environmental samples <Clostridium>;Clostridium sp. CAG:265;	29.4706	0.555556
root;cellular organisms;Bacteria;Proteobacteria;delta/epsilon subdivisions;Deltaproteobacteria;Desulfovibrionales;Desulfovibrionaceae;Desulfovibrio;Desulfovibrio piger;	Bacteria;Proteobacteria;delta/epsilon subdivisions;Deltaproteobacteria;Desulfovibrionales;Desulfovibrionaceae;Desulfovibrio;Desulfovibrio piger;	29.4118	24.5556
root;cellular organisms;Bacteria;Firmicutes;Clostridia;Clostridiales;Lachnospiraceae;Tyzzerella;Tyzzerella nexilis;	Bacteria;Firmicutes;Clostridia;Clostridiales;Lachnospiraceae;Tyzzerella;Tyzzerella nexilis;	29.4118	16.7778
root;cellular organisms;Bacteria;Bacteroidetes/Chlorobi group;Bacteroidetes;Bacteroidia;Bacteroidales;Bacteroidaceae;Bacteroides;Bacteroides sp. 2_2_4;	Bacteria;Bacteroidetes/Chlorobi group;Bacteroidetes;Bacteroidia;Bacteroidales;Bacteroidaceae;Bacteroides;Bacteroides sp. 2_2_4;	29.4118	19.3333
root;cellular organisms;Bacteria;Firmicutes;Negativicutes;Selenomonadales;Veillonellaceae;Megamonas;Megamonas hypermegale;	Bacteria;Firmicutes;Negativicutes;Selenomonadales;Veillonellaceae;Megamonas;Megamonas hypermegale;	28.9412	27.7778
root;cellular organisms;Archaea;Euryarchaeota;Methanobacteria;Methanobacteriales;Methanobacteriaceae;Methanobrevibacter;Methanobrevibacter smithii;	Archaea;Euryarchaeota;Methanobacteria;Methanobacteriales;Methanobacteriaceae;Methanobrevibacter;Methanobrevibacter smithii;	28.7647	9.44444
root;cellular organisms;Bacteria;Firmicutes;Clostridia;Clostridiales;Lachnospiraceae;Blautia;Blautia producta;	Bacteria;Firmicutes;Clostridia;Clostridiales;Lachnospiraceae;Blautia;Blautia producta;	28.5882	13.3333
root;cellular organisms;Bacteria;Firmicutes;Clostridia;Clostridiales;Lachnospiraceae;Lachnoclostridium;[Clostridium] scindens;	Bacteria;Firmicutes;Clostridia;Clostridiales;Lachnospiraceae;Lachnoclostridium;[Clostridium] scindens;	28.5294	15.0556
root;cellular organisms;Bacteria;Firmicutes;Clostridia;Clostridiales;Clostridiaceae;Clostridium;environmental samples <Clostridium>;Clostridium sp. CAG:678;	Bacteria;Firmicutes;Clostridia;Clostridiales;Clostridiaceae;Clostridium;environmental samples <Clostridium>;Clostridium sp. CAG:678;	28.5294	15.7222
root;cellular organisms;Bacteria;Firmicutes;Clostridia;Clostridiales;Clostridiaceae;Clostridium;Clostridium sp. 01;	Bacteria;Firmicutes;Clostridia;Clostridiales;Clostridiaceae;Clostridium;Clostridium sp. 01;	28.4706	1.11111
root;cellular organisms;Bacteria;Firmicutes;Clostridia;Clostridiales;Clostridiaceae;Clostridium;environmental samples <Clostridium>;Clostridium sp. CAG:440;	Bacteria;Firmicutes;Clostridia;Clostridiales;Clostridiaceae;Clostridium;environmental samples <Clostridium>;Clostridium sp. CAG:440;	28.2941	2.61111
root;cellular organisms;Bacteria;Bacteroidetes/Chlorobi group;Bacteroidetes;Bacteroidia;Bacteroidales;Bacteroidaceae;Bacteroides;Bacteroides stercorirosoris;	Bacteria;Bacteroidetes/Chlorobi group;Bacteroidetes;Bacteroidia;Bacteroidales;Bacteroidaceae;Bacteroides;Bacteroides stercorirosoris;	28.1765	7.22222
root;cellular organisms;Bacteria;Firmicutes;Clostridia;Clostridiales;Lachnospiraceae;Coprococcus;environmental samples <Coprococcus>;Coprococcus sp. CAG:131;	Bacteria;Firmicutes;Clostridia;Clostridiales;Lachnospiraceae;Coprococcus;environmental samples <Coprococcus>;Coprococcus sp. CAG:131;	28.1765	5.44444
root;cellular organisms;Bacteria;Actinobacteria <phylum>;Actinobacteria;Actinobacteridae;Bifidobacteriales;Bifidobacteriaceae;Bifidobacterium;Bifidobacterium dentium;	Bacteria;Actinobacteria <phylum>;Actinobacteria;Actinobacteridae;Bifidobacteriales;Bifidobacteriaceae;Bifidobacterium;Bifidobacterium dentium;	28.0588	4.77778
root;cellular organisms;Bacteria;Firmicutes;Clostridia;Clostridiales;Clostridiales incertae sedis;Clostridiales Family XIII. Incertae Sedis;Anaerovorax;Anaerovorax odorimutans;	Bacteria;Firmicutes;Clostridia;Clostridiales;Clostridiales incertae sedis;Clostridiales Family XIII. Incertae Sedis;Anaerovorax;Anaerovorax odorimutans;	27.8235	3.5
root;cellular organisms;Bacteria;Bacteroidetes/Chlorobi group;Bacteroidetes;Bacteroidia;Bacteroidales;Bacteroidaceae;Bacteroides;Bacteroides cellulosilyticus;	Bacteria;Bacteroidetes/Chlorobi group;Bacteroidetes;Bacteroidia;Bacteroidales;Bacteroidaceae;Bacteroides;Bacteroides cellulosilyticus;	27.8235	15.8889
root;cellular organisms;Bacteria;Firmicutes;Clostridia;Clostridiales;Clostridiaceae;Clostridium;environmental samples <Clostridium>;Clostridium sp. CAG:433;	Bacteria;Firmicutes;Clostridia;Clostridiales;Clostridiaceae;Clostridium;environmental samples <Clostridium>;Clostridium sp. CAG:433;	27.2941	2.77778
root;cellular organisms;Bacteria;Bacteroidetes/Chlorobi group;Bacteroidetes;Bacteroidia;Bacteroidales;Rikenellaceae;Alistipes;Alistipes timonensis;	Bacteria;Bacteroidetes/Chlorobi group;Bacteroidetes;Bacteroidia;Bacteroidales;Rikenellaceae;Alistipes;Alistipes timonensis;	27.2353	10.8333
root;cellular organisms;Bacteria;Actinobacteria <phylum>;Actinobacteria;Coriobacteridae;Coriobacteriales;Coriobacterineae;Coriobacteriaceae;Eggerthella;Eggerthella sp. YY7918;	Bacteria;Actinobacteria <phylum>;Actinobacteria;Coriobacteridae;Coriobacteriales;Coriobacterineae;Coriobacteriaceae;Eggerthella;Eggerthella sp. YY7918;	27.1765	3.77778
root;cellular organisms;Bacteria;Bacteroidetes/Chlorobi group;Bacteroidetes;Bacteroidia;Bacteroidales;Bacteroidaceae;Bacteroides;Bacteroides sp. 3_1_13;	Bacteria;Bacteroidetes/Chlorobi group;Bacteroidetes;Bacteroidia;Bacteroidales;Bacteroidaceae;Bacteroides;Bacteroides sp. 3_1_13;	27.1765	12.6667
root;cellular organisms;Bacteria;Firmicutes;Clostridia;Clostridiales;Ruminococcaceae;unclassified Ruminococcaceae;Ruminococcaceae bacterium 668;	Bacteria;Firmicutes;Clostridia;Clostridiales;Ruminococcaceae;unclassified Ruminococcaceae;Ruminococcaceae bacterium 668;	27.0588	13.9444
root;cellular organisms;Bacteria;Firmicutes;Clostridia;Clostridiales;Peptostreptococcaceae;unclassified Peptostreptococcaceae;unclassified Peptostreptococcaceae (miscellaneous);Peptostreptococcaceae bacterium VA2;	Bacteria;Firmicutes;Clostridia;Clostridiales;Peptostreptococcaceae;unclassified Peptostreptococcaceae;unclassified Peptostreptococcaceae (miscellaneous);Peptostreptococcaceae bacterium VA2;	26.7059	1.83333
root;cellular organisms;Bacteria;Bacteroidetes/Chlorobi group;Bacteroidetes;Bacteroidia;Bacteroidales;Bacteroidaceae;Bacteroides;environmental samples <Bacteroides>;Bacteroides sp. CAG:754;	Bacteria;Bacteroidetes/Chlorobi group;Bacteroidetes;Bacteroidia;Bacteroidales;Bacteroidaceae;Bacteroides;environmental samples <Bacteroides>;Bacteroides sp. CAG:754;	26.5882	5.38889
root;cellular organisms;Bacteria;Bacteroidetes/Chlorobi group;Bacteroidetes;Bacteroidia;Bacteroidales;Prevotellaceae;Prevotella;environmental samples <Prevotella>;Prevotella sp. CAG:520;	Bacteria;Bacteroidetes/Chlorobi group;Bacteroidetes;Bacteroidia;Bacteroidales;Prevotellaceae;Prevotella;environmental samples <Prevotella>;Prevotella sp. CAG:520;	26.5294	31.5556
root;cellular organisms;Bacteria;Actinobacteria <phylum>;Actinobacteria;Coriobacteridae;Coriobacteriales;Coriobacterineae;Coriobacteriaceae;Adlercreutzia;Adlercreutzia equolifaciens;	Bacteria;Actinobacteria <phylum>;Actinobacteria;Coriobacteridae;Coriobacteriales;Coriobacterineae;Coriobacteriaceae;Adlercreutzia;Adlercreutzia equolifaciens;	26.2941	3.61111
root;cellular organisms;Bacteria;Firmicutes;Clostridia;Clostridiales;Lachnospiraceae;Roseburia;environmental samples <Roseburia>;Roseburia sp. CAG:100;	Bacteria;Firmicutes;Clostridia;Clostridiales;Lachnospiraceae;Roseburia;environmental samples <Roseburia>;Roseburia sp. CAG:100;	26.0588	11.2222
root;cellular organisms;Bacteria;Bacteroidetes/Chlorobi group;Bacteroidetes;Bacteroidia;Bacteroidales;Porphyromonadaceae;Parabacteroides;environmental samples <Parabacteroides>;Parabacteroides merdae CAG:48;	Bacteria;Bacteroidetes/Chlorobi group;Bacteroidetes;Bacteroidia;Bacteroidales;Porphyromonadaceae;Parabacteroides;environmental samples <Parabacteroides>;Parabacteroides merdae CAG:48;	25.7059	22.7778
root;cellular organisms;Bacteria;Firmicutes;Clostridia;Clostridiales;Ruminococcaceae;Ruminococcus;environmental samples <Ruminococcus>;Ruminococcus sp. CAG:724;	Bacteria;Firmicutes;Clostridia;Clostridiales;Ruminococcaceae;Ruminococcus;environmental samples <Ruminococcus>;Ruminococcus sp. CAG:724;	25.5882	14
root;cellular organisms;Bacteria;Synergistetes;Synergistia;Synergistales;Synergistaceae;Pyramidobacter;Pyramidobacter piscolens;	Bacteria;Synergistetes;Synergistia;Synergistales;Synergistaceae;Pyramidobacter;Pyramidobacter piscolens;	25.5882	3.22222
root;cellular organisms;Bacteria;Actinobacteria <phylum>;Actinobacteria;Actinobacteridae;Actinomycetales;Actinomycineae;Actinomycetaceae;Actinobaculum;Actinobaculum sp. oral taxon 183;	Bacteria;Actinobacteria <phylum>;Actinobacteria;Actinobacteridae;Actinomycetales;Actinomycineae;Actinomycetaceae;Actinobaculum;Actinobaculum sp. oral taxon 183;	25.4118	0.777778
root;cellular organisms;Bacteria;Firmicutes;Clostridia;Clostridiales;Clostridiaceae;Clostridium;environmental samples <Clostridium>;Clostridium sp. CAG:1024;	Bacteria;Firmicutes;Clostridia;Clostridiales;Clostridiaceae;Clostridium;environmental samples <Clostridium>;Clostridium sp. CAG:1024;	25.1176	26.6111
root;cellular organisms;Bacteria;Actinobacteria <phylum>;Actinobacteria;Actinobacteridae;Bifidobacteriales;Bifidobacteriaceae;Bifidobacterium;Bifidobacterium catenulatum;	Bacteria;Actinobacteria <phylum>;Actinobacteria;Actinobacteridae;Bifidobacteriales;Bifidobacteriaceae;Bifidobacterium;Bifidobacterium catenulatum;	24.8824	15.0556
root;cellular organisms;Bacteria;Firmicutes;environmental samples <clostridial firmicutes>;Firmicutes bacterium CAG:555;	Bacteria;Firmicutes;environmental samples <clostridial firmicutes>;Firmicutes bacterium CAG:555;	24.5294	15.3889
root;cellular organisms;Bacteria;Firmicutes;Clostridia;Clostridiales;Lachnospiraceae;Lachnoclostridium;[Clostridium] symbiosum;	Bacteria;Firmicutes;Clostridia;Clostridiales;Lachnospiraceae;Lachnoclostridium;[Clostridium] symbiosum;	24.3529	50.6111
root;cellular organisms;Bacteria;Bacteroidetes/Chlorobi group;Bacteroidetes;Bacteroidia;Bacteroidales;Bacteroidaceae;Bacteroides;environmental samples <Bacteroides>;Bacteroides sp. CAG:875;	Bacteria;Bacteroidetes/Chlorobi group;Bacteroidetes;Bacteroidia;Bacteroidales;Bacteroidaceae;Bacteroides;environmental samples <Bacteroides>;Bacteroides sp. CAG:875;	24.1765	24.2778
root;cellular organisms;Bacteria;Actinobacteria <phylum>;Actinobacteria;Coriobacteridae;Coriobacteriales;Coriobacterineae;Coriobacteriaceae;Olsenella;Olsenella uli;	Bacteria;Actinobacteria <phylum>;Actinobacteria;Coriobacteridae;Coriobacteriales;Coriobacterineae;Coriobacteriaceae;Olsenella;Olsenella uli;	24	12.4444
root;cellular organisms;Bacteria;Firmicutes;Clostridia;Clostridiales;Eubacteriaceae;Eubacterium;Eubacterium plexicaudatum;	Bacteria;Firmicutes;Clostridia;Clostridiales;Eubacteriaceae;Eubacterium;Eubacterium plexicaudatum;	23.8824	14.6667
root;cellular organisms;Bacteria;Firmicutes;Clostridia;Clostridiales;Peptostreptococcaceae;Terrisporobacter;Terrisporobacter sp. 08-306576;	Bacteria;Firmicutes;Clostridia;Clostridiales;Peptostreptococcaceae;Terrisporobacter;Terrisporobacter sp. 08-306576;	23.8824	1.16667
root;cellular organisms;Bacteria;Firmicutes;Negativicutes;Selenomonadales;Acidaminococcaceae;Acidaminococcus;environmental samples <Acidaminococcus>;Acidaminococcus intestini CAG:325;	Bacteria;Firmicutes;Negativicutes;Selenomonadales;Acidaminococcaceae;Acidaminococcus;environmental samples <Acidaminococcus>;Acidaminococcus intestini CAG:325;	23.8235	15.6111
root;cellular organisms;Bacteria;Firmicutes;Clostridia;Clostridiales;Clostridiaceae;Clostridium;environmental samples <Clostridium>;Clostridium sp. CAG:413;	Bacteria;Firmicutes;Clostridia;Clostridiales;Clostridiaceae;Clostridium;environmental samples <Clostridium>;Clostridium sp. CAG:413;	23.7647	19
root;cellular organisms;Bacteria;Firmicutes;Bacilli;Lactobacillales;Lactobacillaceae;Lactobacillus;Lactobacillus crispatus;	Bacteria;Firmicutes;Bacilli;Lactobacillales;Lactobacillaceae;Lactobacillus;Lactobacillus crispatus;	23.5294	7.38889
root;cellular organisms;Bacteria;Elusimicrobia;Elusimicrobia <class>;Elusimicrobiales;Elusimicrobiaceae;Elusimicrobium;Elusimicrobium minutum;	Bacteria;Elusimicrobia;Elusimicrobia <class>;Elusimicrobiales;Elusimicrobiaceae;Elusimicrobium;Elusimicrobium minutum;	23.4706	2.72222
root;cellular organisms;Bacteria;Firmicutes;Clostridia;Clostridiales;Lachnospiraceae;Coprococcus;Coprococcus eutactus;	Bacteria;Firmicutes;Clostridia;Clostridiales;Lachnospiraceae;Coprococcus;Coprococcus eutactus;	23.4118	13.4444
root;cellular organisms;Bacteria;Bacteroidetes/Chlorobi group;Bacteroidetes;Bacteroidia;Bacteroidales;Bacteroidaceae;Bacteroides;Bacteroides finegoldii;	Bacteria;Bacteroidetes/Chlorobi group;Bacteroidetes;Bacteroidia;Bacteroidales;Bacteroidaceae;Bacteroides;Bacteroides finegoldii;	22.8824	17.1111
root;cellular organisms;Bacteria;Firmicutes;Erysipelotrichia;Erysipelotrichales;Erysipelotrichaceae;Coprobacillus;Coprobacillus sp. 3_3_56FAA;	Bacteria;Firmicutes;Erysipelotrichia;Erysipelotrichales;Erysipelotrichaceae;Coprobacillus;Coprobacillus sp. 3_3_56FAA;	22.6471	3.22222
root;cellular organisms;Bacteria;Actinobacteria <phylum>;Actinobacteria;Actinobacteridae;Bifidobacteriales;Bifidobacteriaceae;Bifidobacterium;Bifidobacterium stercoris;	Bacteria;Actinobacteria <phylum>;Actinobacteria;Actinobacteridae;Bifidobacteriales;Bifidobacteriaceae;Bifidobacterium;Bifidobacterium stercoris;	22.4118	14.3333
root;cellular organisms;Bacteria;Actinobacteria <phylum>;Actinobacteria;Coriobacteridae;Coriobacteriales;Coriobacterineae;Coriobacteriaceae;Eggerthella;environmental samples <Eggerthella>;Eggerthella sp. CAG:209;	Bacteria;Actinobacteria <phylum>;Actinobacteria;Coriobacteridae;Coriobacteriales;Coriobacterineae;Coriobacteriaceae;Eggerthella;environmental samples <Eggerthella>;Eggerthella sp. CAG:209;	22.3529	1.72222
root;cellular organisms;Bacteria;Firmicutes;Clostridia;Clostridiales;Ruminococcaceae;Anaerotruncus;Anaerotruncus sp. G3(2012);	Bacteria;Firmicutes;Clostridia;Clostridiales;Ruminococcaceae;Anaerotruncus;Anaerotruncus sp. G3(2012);	22	13.2222
root;cellular organisms;Bacteria;Firmicutes;environmental samples <clostridial firmicutes>;Firmicutes bacterium CAG:145;	Bacteria;Firmicutes;environmental samples <clostridial firmicutes>;Firmicutes bacterium CAG:145;	21.6471	7.77778
root;cellular organisms;Bacteria;Firmicutes;Clostridia;Clostridiales;Clostridiaceae;Clostridium;environmental samples <Clostridium>;Clostridium sp. CAG:780;	Bacteria;Firmicutes;Clostridia;Clostridiales;Clostridiaceae;Clostridium;environmental samples <Clostridium>;Clostridium sp. CAG:780;	21.5294	17.6667
root;cellular organisms;Bacteria;Firmicutes;Clostridia;Clostridiales;Lachnospiraceae;Dorea;environmental samples <Dorea>;Dorea formicigenerans CAG:28;	Bacteria;Firmicutes;Clostridia;Clostridiales;Lachnospiraceae;Dorea;environmental samples <Dorea>;Dorea formicigenerans CAG:28;	21.4118	13.7222
root;cellular organisms;Bacteria;Bacteroidetes/Chlorobi group;Bacteroidetes;Bacteroidia;Bacteroidales;Bacteroidaceae;Bacteroides;Bacteroides intestinalis;	Bacteria;Bacteroidetes/Chlorobi group;Bacteroidetes;Bacteroidia;Bacteroidales;Bacteroidaceae;Bacteroides;Bacteroides intestinalis;	21.3529	8.05556
root;cellular organisms;Bacteria;Firmicutes;Bacilli;Lactobacillales;Lactobacillaceae;Pediococcus;Pediococcus acidilactici;	Bacteria;Firmicutes;Bacilli;Lactobacillales;Lactobacillaceae;Pediococcus;Pediococcus acidilactici;	21.1176	0.0555556
root;cellular organisms;Bacteria;Firmicutes;environmental samples <clostridial firmicutes>;Firmicutes bacterium CAG:882;	Bacteria;Firmicutes;environmental samples <clostridial firmicutes>;Firmicutes bacterium CAG:882;	21.0588	83.7778
root;cellular organisms;Bacteria;Firmicutes;Clostridia;Clostridiales;Clostridiaceae;Clostridium;environmental samples <Clostridium>;Clostridium sp. CAG:230;	Bacteria;Firmicutes;Clostridia;Clostridiales;Clostridiaceae;Clostridium;environmental samples <Clostridium>;Clostridium sp. CAG:230;	21	31.1111
root;cellular organisms;Bacteria;Bacteroidetes/Chlorobi group;Bacteroidetes;Bacteroidia;Bacteroidales;Rikenellaceae;Alistipes;Alistipes sp. AL-1;	Bacteria;Bacteroidetes/Chlorobi group;Bacteroidetes;Bacteroidia;Bacteroidales;Rikenellaceae;Alistipes;Alistipes sp. AL-1;	20.9412	21.2778
root;cellular organisms;Bacteria;Bacteroidetes/Chlorobi group;Bacteroidetes;Bacteroidia;Bacteroidales;Bacteroidaceae;Bacteroides;Bacteroides oleiciplenus;	Bacteria;Bacteroidetes/Chlorobi group;Bacteroidetes;Bacteroidia;Bacteroidales;Bacteroidaceae;Bacteroides;Bacteroides oleiciplenus;	20.8824	10.3333
root;cellular organisms;Bacteria;Bacteroidetes/Chlorobi group;Bacteroidetes;Bacteroidia;Bacteroidales;Bacteroidaceae;Bacteroides;environmental samples <Bacteroides>;Bacteroides clarus CAG:160;	Bacteria;Bacteroidetes/Chlorobi group;Bacteroidetes;Bacteroidia;Bacteroidales;Bacteroidaceae;Bacteroides;environmental samples <Bacteroides>;Bacteroides clarus CAG:160;	20.6471	6.22222
root;cellular organisms;Bacteria;Bacteroidetes/Chlorobi group;Bacteroidetes;Bacteroidia;Bacteroidales;Prevotellaceae;Prevotella;environmental samples <Prevotella>;Prevotella stercorea CAG:629;	Bacteria;Bacteroidetes/Chlorobi group;Bacteroidetes;Bacteroidia;Bacteroidales;Prevotellaceae;Prevotella;environmental samples <Prevotella>;Prevotella stercorea CAG:629;	20.5882	22.2778
root;cellular organisms;Bacteria;Firmicutes;Clostridia;Clostridiales;Clostridiaceae;Clostridium;environmental samples <Clostridium>;Clostridium sp. CAG:349;	Bacteria;Firmicutes;Clostridia;Clostridiales;Clostridiaceae;Clostridium;environmental samples <Clostridium>;Clostridium sp. CAG:349;	20.5294	66.8333
root;cellular organisms;Bacteria;Firmicutes;Clostridia;Clostridiales;Ruminococcaceae;Ruminococcus;Ruminococcus champanellensis;	Bacteria;Firmicutes;Clostridia;Clostridiales;Ruminococcaceae;Ruminococcus;Ruminococcus champanellensis;	20	29.1667
root;cellular organisms;Bacteria;Bacteroidetes/Chlorobi group;Bacteroidetes;Bacteroidia;Bacteroidales;Bacteroidaceae;Bacteroides;Bacteroides sp. HPS0048;	Bacteria;Bacteroidetes/Chlorobi group;Bacteroidetes;Bacteroidia;Bacteroidales;Bacteroidaceae;Bacteroides;Bacteroides sp. HPS0048;	19.9412	10.9444
root;cellular organisms;Bacteria;Bacteroidetes/Chlorobi group;Bacteroidetes;Bacteroidia;Bacteroidales;Porphyromonadaceae;Parabacteroides;Parabacteroides sp. D25;	Bacteria;Bacteroidetes/Chlorobi group;Bacteroidetes;Bacteroidia;Bacteroidales;Porphyromonadaceae;Parabacteroides;Parabacteroides sp. D25;	19.9412	12.3889
root;cellular organisms;Bacteria;Firmicutes;environmental samples <clostridial firmicutes>;Firmicutes bacterium CAG:552;	Bacteria;Firmicutes;environmental samples <clostridial firmicutes>;Firmicutes bacterium CAG:552;	19.7647	22.8333
root;cellular organisms;Bacteria;Firmicutes;Clostridia;Clostridiales;Clostridiaceae;Clostridium;Clostridium perfringens;	Bacteria;Firmicutes;Clostridia;Clostridiales;Clostridiaceae;Clostridium;Clostridium perfringens;	19.7059	9.22222
root;cellular organisms;Bacteria;Firmicutes;Clostridia;Clostridiales;Lachnospiraceae;Dorea;Dorea sp. AGR2135;	Bacteria;Firmicutes;Clostridia;Clostridiales;Lachnospiraceae;Dorea;Dorea sp. AGR2135;	19.6471	10.5
root;cellular organisms;Bacteria;Firmicutes;Bacilli;Lactobacillales;Streptococcaceae;Streptococcus;Streptococcus pneumoniae;	Bacteria;Firmicutes;Bacilli;Lactobacillales;Streptococcaceae;Streptococcus;Streptococcus pneumoniae;	19.6471	8.44444
root;cellular organisms;Bacteria;Firmicutes;Clostridia;Clostridiales;Ruminococcaceae;Acetivibrio;Acetivibrio ethanolgignens;	Bacteria;Firmicutes;Clostridia;Clostridiales;Ruminococcaceae;Acetivibrio;Acetivibrio ethanolgignens;	19.6471	14.8333
root;cellular organisms;Bacteria;Firmicutes;Clostridia;Clostridiales;Lachnospiraceae;unclassified Lachnospiraceae;Lachnospiraceae bacterium 5_1_63FAA;	Bacteria;Firmicutes;Clostridia;Clostridiales;Lachnospiraceae;unclassified Lachnospiraceae;Lachnospiraceae bacterium 5_1_63FAA;	19.5882	7
root;Viruses;unclassified phages;environmental samples <bacteriophages>;uncultured phage crAssphage;	root;Viruses;unclassified phages;environmental samples <bacteriophages>;uncultured phage crAssphage;	19.4706	12.7222
root;cellular organisms;Bacteria;Firmicutes;Negativicutes;Selenomonadales;Veillonellaceae;Veillonella;environmental samples <Veillonella>;Veillonella sp. CAG:933;	Bacteria;Firmicutes;Negativicutes;Selenomonadales;Veillonellaceae;Veillonella;environmental samples <Veillonella>;Veillonella sp. CAG:933;	19.2941	13.7778
root;cellular organisms;Bacteria;Bacteroidetes/Chlorobi group;Bacteroidetes;Bacteroidia;Bacteroidales;Bacteroidaceae;Bacteroides;Bacteroides faecis;	Bacteria;Bacteroidetes/Chlorobi group;Bacteroidetes;Bacteroidia;Bacteroidales;Bacteroidaceae;Bacteroides;Bacteroides faecis;	19.2941	14.5
root;cellular organisms;Bacteria;Bacteroidetes/Chlorobi group;Bacteroidetes;Bacteroidia;Bacteroidales;Porphyromonadaceae;Parabacteroides;Parabacteroides gordonii;	Bacteria;Bacteroidetes/Chlorobi group;Bacteroidetes;Bacteroidia;Bacteroidales;Porphyromonadaceae;Parabacteroides;Parabacteroides gordonii;	19.2353	9.33333
root;cellular organisms;Bacteria;Firmicutes;Clostridia;Clostridiales;Clostridiaceae;Clostridium;environmental samples <Clostridium>;Clostridium sp. CAG:1013;	Bacteria;Firmicutes;Clostridia;Clostridiales;Clostridiaceae;Clostridium;environmental samples <Clostridium>;Clostridium sp. CAG:1013;	19.1765	4.05556
root;cellular organisms;Bacteria;Actinobacteria <phylum>;Actinobacteria;Coriobacteridae;Coriobacteriales;Coriobacterineae;Coriobacteriaceae;Olsenella;Olsenella profusa;	Bacteria;Actinobacteria <phylum>;Actinobacteria;Coriobacteridae;Coriobacteriales;Coriobacterineae;Coriobacteriaceae;Olsenella;Olsenella profusa;	19.1176	13.3333
root;cellular organisms;Bacteria;Bacteroidetes/Chlorobi group;Bacteroidetes;Bacteroidia;Bacteroidales;Bacteroidaceae;Bacteroides;Bacteroides sartorii;	Bacteria;Bacteroidetes/Chlorobi group;Bacteroidetes;Bacteroidia;Bacteroidales;Bacteroidaceae;Bacteroides;Bacteroides sartorii;	19.1176	11.8889
root;cellular organisms;Bacteria;Bacteroidetes/Chlorobi group;Bacteroidetes;Bacteroidia;Bacteroidales;Rikenellaceae;Alistipes;Alistipes onderdonkii;	Bacteria;Bacteroidetes/Chlorobi group;Bacteroidetes;Bacteroidia;Bacteroidales;Rikenellaceae;Alistipes;Alistipes onderdonkii;	18.9412	14.1111
root;cellular organisms;Bacteria;Firmicutes;Clostridia;Clostridiales;Clostridiaceae;Clostridium;environmental samples <Clostridium>;Clostridium sp. CAG:510;	Bacteria;Firmicutes;Clostridia;Clostridiales;Clostridiaceae;Clostridium;environmental samples <Clostridium>;Clostridium sp. CAG:510;	18.7647	88.4444
root;cellular organisms;Bacteria;Bacteroidetes/Chlorobi group;Bacteroidetes;Bacteroidia;Bacteroidales;Bacteroidaceae;Bacteroides;Bacteroides clarus;	Bacteria;Bacteroidetes/Chlorobi group;Bacteroidetes;Bacteroidia;Bacteroidales;Bacteroidaceae;Bacteroides;Bacteroides clarus;	18.7647	9
root;cellular organisms;Bacteria;Firmicutes;Clostridia;Clostridiales;Clostridiaceae;Clostridium;Clostridium sp. ATCC 29733;	Bacteria;Firmicutes;Clostridia;Clostridiales;Clostridiaceae;Clostridium;Clostridium sp. ATCC 29733;	18.5882	7.77778
root;cellular organisms;Bacteria;Firmicutes;Clostridia;Clostridiales;Lachnospiraceae;unclassified Lachnospiraceae;Lachnospiraceae bacterium 3_1_57FAA_CT1;	Bacteria;Firmicutes;Clostridia;Clostridiales;Lachnospiraceae;unclassified Lachnospiraceae;Lachnospiraceae bacterium 3_1_57FAA_CT1;	18.5294	7.38889
root;cellular organisms;Bacteria;Firmicutes;Clostridia;Clostridiales;Lachnospiraceae;unclassified Lachnospiraceae;Lachnospiraceae bacterium A4;	Bacteria;Firmicutes;Clostridia;Clostridiales;Lachnospiraceae;unclassified Lachnospiraceae;Lachnospiraceae bacterium A4;	18.5294	11.0556
root;cellular organisms;Bacteria;Firmicutes;Clostridia;Clostridiales;Clostridiaceae;Clostridium;environmental samples <Clostridium>;Clostridium bartlettii CAG:1329;	Bacteria;Firmicutes;Clostridia;Clostridiales;Clostridiaceae;Clostridium;environmental samples <Clostridium>;Clostridium bartlettii CAG:1329;	18.3529	2.77778
root;cellular organisms;Bacteria;Proteobacteria;Gammaproteobacteria;Enterobacteriales;Enterobacteriaceae;Shigella;Shigella sonnei;	Bacteria;Proteobacteria;Gammaproteobacteria;Enterobacteriales;Enterobacteriaceae;Shigella;Shigella sonnei;	18.2941	17.2778
root;cellular organisms;Bacteria;Bacteroidetes/Chlorobi group;Bacteroidetes;Bacteroidia;Bacteroidales;Bacteroidaceae;Bacteroides;Bacteroides sp. D2;	Bacteria;Bacteroidetes/Chlorobi group;Bacteroidetes;Bacteroidia;Bacteroidales;Bacteroidaceae;Bacteroides;Bacteroides sp. D2;	18.1765	12.0556
root;cellular organisms;Bacteria;Firmicutes;Clostridia;Clostridiales;Clostridiaceae;Clostridium;environmental samples <Clostridium>;Clostridium sp. CAG:451;	Bacteria;Firmicutes;Clostridia;Clostridiales;Clostridiaceae;Clostridium;environmental samples <Clostridium>;Clostridium sp. CAG:451;	18.1765	1.66667
root;cellular organisms;Bacteria;Firmicutes;Clostridia;Clostridiales;Clostridiaceae;Clostridium;Clostridium sp. M62/1;	Bacteria;Firmicutes;Clostridia;Clostridiales;Clostridiaceae;Clostridium;Clostridium sp. M62/1;	18.1176	18
root;cellular organisms;Bacteria;Firmicutes;Negativicutes;Selenomonadales;Acidaminococcaceae;Acidaminococcus;Acidaminococcus sp. D21;	Bacteria;Firmicutes;Negativicutes;Selenomonadales;Acidaminococcaceae;Acidaminococcus;Acidaminococcus sp. D21;	18.1176	10.4444
root;cellular organisms;Bacteria;Firmicutes;environmental samples <clostridial firmicutes>;Firmicutes bacterium CAG:582;	Bacteria;Firmicutes;environmental samples <clostridial firmicutes>;Firmicutes bacterium CAG:582;	18	1.77778
root;cellular organisms;Bacteria;Firmicutes;Clostridia;Clostridiales;Ruminococcaceae;Ruminococcus;environmental samples <Ruminococcus>;Ruminococcus sp. CAG:579;	Bacteria;Firmicutes;Clostridia;Clostridiales;Ruminococcaceae;Ruminococcus;environmental samples <Ruminococcus>;Ruminococcus sp. CAG:579;	18	9.05556
root;cellular organisms;Bacteria;Firmicutes;Clostridia;Clostridiales;unclassified Clostridiales;[Bacteroides] pectinophilus;	Bacteria;Firmicutes;Clostridia;Clostridiales;unclassified Clostridiales;[Bacteroides] pectinophilus;	17.7647	6.83333
root;cellular organisms;Bacteria;Firmicutes;Bacilli;Lactobacillales;Streptococcaceae;Streptococcus;Streptococcus infantarius;	Bacteria;Firmicutes;Bacilli;Lactobacillales;Streptococcaceae;Streptococcus;Streptococcus infantarius;	17.5882	8.77778
root;cellular organisms;Bacteria;Firmicutes;Clostridia;Clostridiales;Clostridiaceae;Clostridium;environmental samples <Clostridium>;Clostridium sp. CAG:470;	Bacteria;Firmicutes;Clostridia;Clostridiales;Clostridiaceae;Clostridium;environmental samples <Clostridium>;Clostridium sp. CAG:470;	17.5882	3.27778
root;cellular organisms;Bacteria;Firmicutes;Clostridia;Clostridiales;Catabacteriaceae;Catabacter;Catabacter hongkongensis;	Bacteria;Firmicutes;Clostridia;Clostridiales;Catabacteriaceae;Catabacter;Catabacter hongkongensis;	17.4118	6.11111
root;cellular organisms;Bacteria;Firmicutes;Clostridia;Clostridiales;Eubacteriaceae;Eubacterium;[Eubacterium] eligens;	Bacteria;Firmicutes;Clostridia;Clostridiales;Eubacteriaceae;Eubacterium;[Eubacterium] eligens;	17.3529	37.4444
root;Viruses;unclassified phages;unidentified phage;	root;Viruses;unclassified phages;unidentified phage;	17.2941	14.2778
root;cellular organisms;Bacteria;Bacteroidetes/Chlorobi group;Bacteroidetes;Bacteroidia;Bacteroidales;Prevotellaceae;Prevotella;Prevotella sp. AGR2160;	Bacteria;Bacteroidetes/Chlorobi group;Bacteroidetes;Bacteroidia;Bacteroidales;Prevotellaceae;Prevotella;Prevotella sp. AGR2160;	17.1176	18.0556
root;cellular organisms;Bacteria;Bacteroidetes/Chlorobi group;Bacteroidetes;Bacteroidia;Bacteroidales;Bacteroidaceae;Bacteroides;Bacteroides salanitronis;	Bacteria;Bacteroidetes/Chlorobi group;Bacteroidetes;Bacteroidia;Bacteroidales;Bacteroidaceae;Bacteroides;Bacteroides salanitronis;	17.0588	9.38889
root;cellular organisms;Bacteria;Firmicutes;environmental samples <clostridial firmicutes>;Firmicutes bacterium CAG:534;	Bacteria;Firmicutes;environmental samples <clostridial firmicutes>;Firmicutes bacterium CAG:534;	17	20.8333
root;cellular organisms;Bacteria;Firmicutes;Clostridia;Clostridiales;Eubacteriaceae;Eubacterium;environmental samples <Eubacterium>;Eubacterium sp. CAG:274;	Bacteria;Firmicutes;Clostridia;Clostridiales;Eubacteriaceae;Eubacterium;environmental samples <Eubacterium>;Eubacterium sp. CAG:274;	16.8824	1.94444
root;cellular organisms;Bacteria;Firmicutes;Bacilli;Lactobacillales;Enterococcaceae;Enterococcus;Enterococcus gallinarum;	Bacteria;Firmicutes;Bacilli;Lactobacillales;Enterococcaceae;Enterococcus;Enterococcus gallinarum;	16.7647	0.5
root;cellular organisms;Bacteria;Firmicutes;environmental samples <clostridial firmicutes>;Firmicutes bacterium CAG:212;	Bacteria;Firmicutes;environmental samples <clostridial firmicutes>;Firmicutes bacterium CAG:212;	16.7059	8.77778
root;cellular organisms;Bacteria;Firmicutes;Clostridia;Clostridiales;Clostridiaceae;Clostridium;environmental samples <Clostridium>;Clostridium sp. CAG:389;	Bacteria;Firmicutes;Clostridia;Clostridiales;Clostridiaceae;Clostridium;environmental samples <Clostridium>;Clostridium sp. CAG:389;	16.4706	19.2222
root;cellular organisms;Bacteria;Chlamydiae/Verrucomicrobia group;Verrucomicrobia;Verrucomicrobiae;Verrucomicrobiales;Verrucomicrobiaceae;Akkermansia;environmental samples <Akkermansia>;Akkermansia muciniphila CAG:154;	Bacteria;Chlamydiae/Verrucomicrobia group;Verrucomicrobia;Verrucomicrobiae;Verrucomicrobiales;Verrucomicrobiaceae;Akkermansia;environmental samples <Akkermansia>;Akkermansia muciniphila CAG:154;	16.4118	7.44444
root;cellular organisms;Bacteria;Bacteroidetes/Chlorobi group;Bacteroidetes;Bacteroidia;Bacteroidales;Bacteroidaceae;Bacteroides;Bacteroides sp. 4_1_36;	Bacteria;Bacteroidetes/Chlorobi group;Bacteroidetes;Bacteroidia;Bacteroidales;Bacteroidaceae;Bacteroides;Bacteroides sp. 4_1_36;	16.1176	12.6667
root;cellular organisms;Bacteria;Bacteroidetes/Chlorobi group;Bacteroidetes;Bacteroidia;Bacteroidales;Bacteroidaceae;Bacteroides;environmental samples <Bacteroides>;Bacteroides sp. CAG:530;	Bacteria;Bacteroidetes/Chlorobi group;Bacteroidetes;Bacteroidia;Bacteroidales;Bacteroidaceae;Bacteroides;environmental samples <Bacteroides>;Bacteroides sp. CAG:530;	16.0588	16.2222
root;cellular organisms;Bacteria;Bacteroidetes/Chlorobi group;Bacteroidetes;Bacteroidia;Bacteroidales;Bacteroidaceae;Bacteroides;environmental samples <Bacteroides>;Bacteroides ovatus CAG:22;	Bacteria;Bacteroidetes/Chlorobi group;Bacteroidetes;Bacteroidia;Bacteroidales;Bacteroidaceae;Bacteroides;environmental samples <Bacteroides>;Bacteroides ovatus CAG:22;	16.0588	13.0556
root;cellular organisms;Bacteria;Bacteroidetes/Chlorobi group;Bacteroidetes;Bacteroidia;Bacteroidales;Bacteroidaceae;Bacteroides;Candidatus Bacteroides timonensis;	Bacteria;Bacteroidetes/Chlorobi group;Bacteroidetes;Bacteroidia;Bacteroidales;Bacteroidaceae;Bacteroides;Candidatus Bacteroides timonensis;	16	6.94444
root;cellular organisms;Bacteria;Bacteroidetes/Chlorobi group;Bacteroidetes;Bacteroidia;Bacteroidales;Bacteroidaceae;Bacteroides;Bacteroides sp. 3_1_23;	Bacteria;Bacteroidetes/Chlorobi group;Bacteroidetes;Bacteroidia;Bacteroidales;Bacteroidaceae;Bacteroides;Bacteroides sp. 3_1_23;	16	10.3333
root;cellular organisms;Bacteria;Firmicutes;Clostridia;Clostridiales;Eubacteriaceae;Eubacterium;Eubacterium sp. ER2;	Bacteria;Firmicutes;Clostridia;Clostridiales;Eubacteriaceae;Eubacterium;Eubacterium sp. ER2;	15.9412	5.44444
root;cellular organisms;Bacteria;Firmicutes;Bacilli;Lactobacillales;Streptococcaceae;Streptococcus;Streptococcus australis;	Bacteria;Firmicutes;Bacilli;Lactobacillales;Streptococcaceae;Streptococcus;Streptococcus australis;	15.8824	2.61111
root;cellular organisms;Bacteria;Firmicutes;Clostridia;Clostridiales;Clostridiaceae;Clostridium;environmental samples <Clostridium>;Clostridium sp. CAG:253;	Bacteria;Firmicutes;Clostridia;Clostridiales;Clostridiaceae;Clostridium;environmental samples <Clostridium>;Clostridium sp. CAG:253;	15.8824	99.6111
root;cellular organisms;Bacteria;Bacteroidetes/Chlorobi group;Bacteroidetes;Bacteroidia;Bacteroidales;Bacteroidaceae;Bacteroides;environmental samples <Bacteroides>;Bacteroides intestinalis CAG:564;	Bacteria;Bacteroidetes/Chlorobi group;Bacteroidetes;Bacteroidia;Bacteroidales;Bacteroidaceae;Bacteroides;environmental samples <Bacteroides>;Bacteroides intestinalis CAG:564;	15.8824	5.27778
root;cellular organisms;Bacteria;Actinobacteria <phylum>;Actinobacteria;Coriobacteridae;Coriobacteriales;Coriobacterineae;Coriobacteriaceae;Collinsella;Collinsella stercoris;	Bacteria;Actinobacteria <phylum>;Actinobacteria;Coriobacteridae;Coriobacteriales;Coriobacterineae;Coriobacteriaceae;Collinsella;Collinsella stercoris;	15.8235	8.61111
root;cellular organisms;Bacteria;Bacteroidetes/Chlorobi group;Bacteroidetes;Bacteroidia;Bacteroidales;Bacteroidaceae;Bacteroides;Bacteroides gallinarum;	Bacteria;Bacteroidetes/Chlorobi group;Bacteroidetes;Bacteroidia;Bacteroidales;Bacteroidaceae;Bacteroides;Bacteroides gallinarum;	15.7059	10.4444
root;cellular organisms;Bacteria;Bacteroidetes/Chlorobi group;Bacteroidetes;Bacteroidia;Bacteroidales;Porphyromonadaceae;Parabacteroides;Parabacteroides sp. 20_3;	Bacteria;Bacteroidetes/Chlorobi group;Bacteroidetes;Bacteroidia;Bacteroidales;Porphyromonadaceae;Parabacteroides;Parabacteroides sp. 20_3;	15.5882	24.1667
root;cellular organisms;Bacteria;Firmicutes;Clostridia;Clostridiales;Clostridiaceae;Clostridium;Clostridium celatum;	Bacteria;Firmicutes;Clostridia;Clostridiales;Clostridiaceae;Clostridium;Clostridium celatum;	15.5882	0.5
root;cellular organisms;Bacteria;Firmicutes;Clostridia;Clostridiales;Clostridiaceae;Clostridium;Clostridium botulinum;	Bacteria;Firmicutes;Clostridia;Clostridiales;Clostridiaceae;Clostridium;Clostridium botulinum;	15.5294	7.94444
root;cellular organisms;Bacteria;Bacteroidetes/Chlorobi group;Bacteroidetes;Bacteroidia;Bacteroidales;Porphyromonadaceae;Parabacteroides;Parabacteroides johnsonii;	Bacteria;Bacteroidetes/Chlorobi group;Bacteroidetes;Bacteroidia;Bacteroidales;Porphyromonadaceae;Parabacteroides;Parabacteroides johnsonii;	15.4706	11.6667
root;cellular organisms;Bacteria;Firmicutes;environmental samples <clostridial firmicutes>;Firmicutes bacterium CAG:94;	Bacteria;Firmicutes;environmental samples <clostridial firmicutes>;Firmicutes bacterium CAG:94;	15.3529	5.83333
root;cellular organisms;Bacteria;Firmicutes;Negativicutes;Selenomonadales;Veillonellaceae;Veillonella;Veillonella dispar;	Bacteria;Firmicutes;Negativicutes;Selenomonadales;Veillonellaceae;Veillonella;Veillonella dispar;	15.3529	12.2222
root;cellular organisms;Bacteria;Firmicutes;Clostridia;Clostridiales;Lachnospiraceae;unclassified Lachnospiraceae;Lachnospiraceae bacterium 10-1;	Bacteria;Firmicutes;Clostridia;Clostridiales;Lachnospiraceae;unclassified Lachnospiraceae;Lachnospiraceae bacterium 10-1;	15.3529	7.44444
root;cellular organisms;Bacteria;Bacteroidetes/Chlorobi group;Bacteroidetes;Bacteroidia;Bacteroidales;Bacteroidaceae;Bacteroides;Bacteroides coprophilus;	Bacteria;Bacteroidetes/Chlorobi group;Bacteroidetes;Bacteroidia;Bacteroidales;Bacteroidaceae;Bacteroides;Bacteroides coprophilus;	15.2941	14.7222
root;cellular organisms;Bacteria;Firmicutes;Clostridia;Clostridiales;Clostridiaceae;Clostridium;environmental samples <Clostridium>;Clostridium sp. CAG:58;	Bacteria;Firmicutes;Clostridia;Clostridiales;Clostridiaceae;Clostridium;environmental samples <Clostridium>;Clostridium sp. CAG:58;	15	12.7222
root;cellular organisms;Bacteria;Firmicutes;Bacilli;Lactobacillales;Streptococcaceae;Streptococcus;Streptococcus equinus;	Bacteria;Firmicutes;Bacilli;Lactobacillales;Streptococcaceae;Streptococcus;Streptococcus equinus;	14.9412	16.8889
root;cellular organisms;Eukaryota;Stramenopiles;Blastocystis;Blastocystis hominis;	Eukaryota;Stramenopiles;Blastocystis;Blastocystis hominis;	14.8235	63.6111
root;cellular organisms;Bacteria;Firmicutes;Clostridia;Clostridiales;Eubacteriaceae;Eubacterium;environmental samples <Eubacterium>;Eubacterium sp. CAG:192;	Bacteria;Firmicutes;Clostridia;Clostridiales;Eubacteriaceae;Eubacterium;environmental samples <Eubacterium>;Eubacterium sp. CAG:192;	14.7059	14.7778
root;cellular organisms;Bacteria;Firmicutes;Clostridia;Clostridiales;Peptostreptococcaceae;Terrisporobacter;Terrisporobacter glycolicus;	Bacteria;Firmicutes;Clostridia;Clostridiales;Peptostreptococcaceae;Terrisporobacter;Terrisporobacter glycolicus;	14.7059	1.22222
root;cellular organisms;Bacteria;Firmicutes;Clostridia;Clostridiales;Lachnospiraceae;Lachnoclostridium;[Clostridium] saccharolyticum;	Bacteria;Firmicutes;Clostridia;Clostridiales;Lachnospiraceae;Lachnoclostridium;[Clostridium] saccharolyticum;	14.5882	10
root;cellular organisms;Bacteria;Firmicutes;Clostridia;Clostridiales;Eubacteriaceae;Eubacterium;Eubacterium limosum;	Bacteria;Firmicutes;Clostridia;Clostridiales;Eubacteriaceae;Eubacterium;Eubacterium limosum;	14.5294	6.38889
root;cellular organisms;Bacteria;Bacteroidetes/Chlorobi group;Bacteroidetes;Bacteroidia;Bacteroidales;Bacteroidaceae;Bacteroides;Bacteroides sp. 1_1_30;	Bacteria;Bacteroidetes/Chlorobi group;Bacteroidetes;Bacteroidia;Bacteroidales;Bacteroidaceae;Bacteroides;Bacteroides sp. 1_1_30;	14.4118	9.61111
root;cellular organisms;Bacteria;Firmicutes;Clostridia;Clostridiales;Lachnospiraceae;Butyrivibrio;Butyrivibrio fibrisolvens;	Bacteria;Firmicutes;Clostridia;Clostridiales;Lachnospiraceae;Butyrivibrio;Butyrivibrio fibrisolvens;	14.1765	9.22222
root;cellular organisms;Bacteria;Bacteroidetes/Chlorobi group;Bacteroidetes;Bacteroidia;Bacteroidales;Porphyromonadaceae;Barnesiella;Barnesiella viscericola;	Bacteria;Bacteroidetes/Chlorobi group;Bacteroidetes;Bacteroidia;Bacteroidales;Porphyromonadaceae;Barnesiella;Barnesiella viscericola;	14.1765	10.1667
root;cellular organisms;Bacteria;Bacteroidetes/Chlorobi group;Bacteroidetes;Bacteroidia;Bacteroidales;Porphyromonadaceae;Barnesiella;Barnesiella sp. 177;	Bacteria;Bacteroidetes/Chlorobi group;Bacteroidetes;Bacteroidia;Bacteroidales;Porphyromonadaceae;Barnesiella;Barnesiella sp. 177;	14.1765	6.38889
root;cellular organisms;Bacteria;Firmicutes;Bacilli;Lactobacillales;Lactobacillaceae;Lactobacillus;Lactobacillus gasseri;	Bacteria;Firmicutes;Bacilli;Lactobacillales;Lactobacillaceae;Lactobacillus;Lactobacillus gasseri;	14.1176	0.666667
root;cellular organisms;Bacteria;Actinobacteria <phylum>;Actinobacteria;Coriobacteridae;Coriobacteriales;Coriobacterineae;Coriobacteriaceae;Collinsella;environmental samples <Collinsella>;Collinsella sp. CAG:289;	Bacteria;Actinobacteria <phylum>;Actinobacteria;Coriobacteridae;Coriobacteriales;Coriobacterineae;Coriobacteriaceae;Collinsella;environmental samples <Collinsella>;Collinsella sp. CAG:289;	14.0588	5.38889
root;cellular organisms;Bacteria;Bacteroidetes/Chlorobi group;Bacteroidetes;Bacteroidia;Bacteroidales;Prevotellaceae;Paraprevotella;environmental samples <Paraprevotella>;Paraprevotella clara CAG:116;	Bacteria;Bacteroidetes/Chlorobi group;Bacteroidetes;Bacteroidia;Bacteroidales;Prevotellaceae;Paraprevotella;environmental samples <Paraprevotella>;Paraprevotella clara CAG:116;	14	11.0556
root;cellular organisms;Bacteria;Firmicutes;Clostridia;Clostridiales;Lachnospiraceae;unclassified Lachnospiraceae;Lachnospiraceae bacterium 3-1;	Bacteria;Firmicutes;Clostridia;Clostridiales;Lachnospiraceae;unclassified Lachnospiraceae;Lachnospiraceae bacterium 3-1;	14	9.88889
root;cellular organisms;Bacteria;Firmicutes;Clostridia;Clostridiales;Lachnospiraceae;unclassified Lachnospiraceae;Lachnospiraceae bacterium A2;	Bacteria;Firmicutes;Clostridia;Clostridiales;Lachnospiraceae;unclassified Lachnospiraceae;Lachnospiraceae bacterium A2;	13.9412	8.33333
root;cellular organisms;Bacteria;Actinobacteria <phylum>;Actinobacteria;Coriobacteridae;Coriobacteriales;Coriobacterineae;Coriobacteriaceae;Slackia;Slackia heliotrinireducens;	Bacteria;Actinobacteria <phylum>;Actinobacteria;Coriobacteridae;Coriobacteriales;Coriobacterineae;Coriobacteriaceae;Slackia;Slackia heliotrinireducens;	13.8824	6.11111
root;cellular organisms;Bacteria;Firmicutes;Bacilli;Lactobacillales;Streptococcaceae;Streptococcus;Streptococcus thermophilus;	Bacteria;Firmicutes;Bacilli;Lactobacillales;Streptococcaceae;Streptococcus;Streptococcus thermophilus;	13.8235	2.55556
root;cellular organisms;Bacteria;Firmicutes;Negativicutes;Selenomonadales;Veillonellaceae;Veillonella;Veillonella tobetsuensis;	Bacteria;Firmicutes;Negativicutes;Selenomonadales;Veillonellaceae;Veillonella;Veillonella tobetsuensis;	13.6471	20.7222
root;cellular organisms;Bacteria;Firmicutes;Negativicutes;Selenomonadales;Veillonellaceae;Megamonas;Megamonas rupellensis;	Bacteria;Firmicutes;Negativicutes;Selenomonadales;Veillonellaceae;Megamonas;Megamonas rupellensis;	13.5882	10.1667
root;cellular organisms;Bacteria;Firmicutes;Erysipelotrichia;Erysipelotrichales;Erysipelotrichaceae;unclassified Erysipelotrichaceae;unclassified Erysipelotrichaceae (miscellaneous);Erysipelotrichaceae bacterium 3_1_53;	Bacteria;Firmicutes;Erysipelotrichia;Erysipelotrichales;Erysipelotrichaceae;unclassified Erysipelotrichaceae;unclassified Erysipelotrichaceae (miscellaneous);Erysipelotrichaceae bacterium 3_1_53;	13.4706	1.44444
root;cellular organisms;Bacteria;Firmicutes;Bacilli;Lactobacillales;Lactobacillaceae;Lactobacillus;environmental samples <Lactobacillus>;Lactobacillus ruminis CAG:367;	Bacteria;Firmicutes;Bacilli;Lactobacillales;Lactobacillaceae;Lactobacillus;environmental samples <Lactobacillus>;Lactobacillus ruminis CAG:367;	13.4706	8.77778
root;cellular organisms;Bacteria;Proteobacteria;Betaproteobacteria;Burkholderiales;Sutterellaceae;unclassified Sutterellaceae;Sutterellaceae bacterium ND3;	Bacteria;Proteobacteria;Betaproteobacteria;Burkholderiales;Sutterellaceae;unclassified Sutterellaceae;Sutterellaceae bacterium ND3;	13.3529	21.3889
root;cellular organisms;Bacteria;Firmicutes;Clostridia;Clostridiales;Lachnospiraceae;Oribacterium;Oribacterium sp. oral taxon 078;	Bacteria;Firmicutes;Clostridia;Clostridiales;Lachnospiraceae;Oribacterium;Oribacterium sp. oral taxon 078;	13.3529	7.5
root;cellular organisms;Bacteria;Firmicutes;Clostridia;Clostridiales;Clostridiaceae;Clostridium;environmental samples <Clostridium>;Clostridium sp. CAG:557;	Bacteria;Firmicutes;Clostridia;Clostridiales;Clostridiaceae;Clostridium;environmental samples <Clostridium>;Clostridium sp. CAG:557;	13.2353	3.27778
root;cellular organisms;Bacteria;Bacteroidetes/Chlorobi group;Bacteroidetes;Bacteroidia;Bacteroidales;Bacteroidaceae;Bacteroides;Bacteroides acidifaciens;	Bacteria;Bacteroidetes/Chlorobi group;Bacteroidetes;Bacteroidia;Bacteroidales;Bacteroidaceae;Bacteroides;Bacteroides acidifaciens;	13.2353	5.55556
root;cellular organisms;Bacteria;Actinobacteria <phylum>;Actinobacteria;Coriobacteridae;Coriobacteriales;Coriobacterineae;Coriobacteriaceae;Collinsella;Collinsella tanakaei;	Bacteria;Actinobacteria <phylum>;Actinobacteria;Coriobacteridae;Coriobacteriales;Coriobacterineae;Coriobacteriaceae;Collinsella;Collinsella tanakaei;	13.2353	6.11111
root;cellular organisms;Bacteria;Firmicutes;Erysipelotrichia;Erysipelotrichales;Erysipelotrichaceae;Erysipelatoclostridium;[Clostridium] spiroforme;	Bacteria;Firmicutes;Erysipelotrichia;Erysipelotrichales;Erysipelotrichaceae;Erysipelatoclostridium;[Clostridium] spiroforme;	13.1765	2.66667
root;cellular organisms;Bacteria;Firmicutes;Clostridia;Clostridiales;Clostridiaceae;unclassified Clostridiaceae;Clostridiaceae bacterium MS3;	Bacteria;Firmicutes;Clostridia;Clostridiales;Clostridiaceae;unclassified Clostridiaceae;Clostridiaceae bacterium MS3;	13.1176	6.05556
root;cellular organisms;Bacteria;Firmicutes;Clostridia;Clostridiales;Lachnospiraceae;Dorea;Dorea sp. 5-2;	Bacteria;Firmicutes;Clostridia;Clostridiales;Lachnospiraceae;Dorea;Dorea sp. 5-2;	13.0588	5.77778
root;cellular organisms;Bacteria;Firmicutes;Negativicutes;Selenomonadales;Veillonellaceae;Megasphaera;Megasphaera sp. BL7;	Bacteria;Firmicutes;Negativicutes;Selenomonadales;Veillonellaceae;Megasphaera;Megasphaera sp. BL7;	12.9412	7.94444
root;cellular organisms;Bacteria;Bacteroidetes/Chlorobi group;Bacteroidetes;Bacteroidia;Bacteroidales;Porphyromonadaceae;Parabacteroides;Parabacteroides sp. D13;	Bacteria;Bacteroidetes/Chlorobi group;Bacteroidetes;Bacteroidia;Bacteroidales;Porphyromonadaceae;Parabacteroides;Parabacteroides sp. D13;	12.9412	12.3333
root;cellular organisms;Bacteria;Bacteroidetes/Chlorobi group;Bacteroidetes;Bacteroidia;Bacteroidales;Bacteroidaceae;Bacteroides;Bacteroides eggerthii;	Bacteria;Bacteroidetes/Chlorobi group;Bacteroidetes;Bacteroidia;Bacteroidales;Bacteroidaceae;Bacteroides;Bacteroides eggerthii;	12.7647	10.5
root;cellular organisms;Bacteria;Proteobacteria;Betaproteobacteria;Burkholderiales;Sutterellaceae;Parasutterella;environmental samples <Parasutterella>;Parasutterella excrementihominis CAG:233;	Bacteria;Proteobacteria;Betaproteobacteria;Burkholderiales;Sutterellaceae;Parasutterella;environmental samples <Parasutterella>;Parasutterella excrementihominis CAG:233;	12.7647	43.6111
root;cellular organisms;Bacteria;Firmicutes;Clostridia;Clostridiales;Clostridiaceae;Clostridium;Clostridium sp. ASF502;	Bacteria;Firmicutes;Clostridia;Clostridiales;Clostridiaceae;Clostridium;Clostridium sp. ASF502;	12.7647	5.88889
root;cellular organisms;Bacteria;Firmicutes;Clostridia;Clostridiales;Lachnospiraceae;unclassified Lachnospiraceae;Lachnospiraceae bacterium COE1;	Bacteria;Firmicutes;Clostridia;Clostridiales;Lachnospiraceae;unclassified Lachnospiraceae;Lachnospiraceae bacterium COE1;	12.7059	7.05556
root;cellular organisms;Bacteria;Firmicutes;Clostridia;Clostridiales;Clostridiaceae;Clostridium;environmental samples <Clostridium>;Clostridium sp. CAG:75;	Bacteria;Firmicutes;Clostridia;Clostridiales;Clostridiaceae;Clostridium;environmental samples <Clostridium>;Clostridium sp. CAG:75;	12.5882	29.3333
root;cellular organisms;Bacteria;Firmicutes;Clostridia;Clostridiales;Lachnospiraceae;Lachnoclostridium;Lachnoclostridium phytofermentans;	Bacteria;Firmicutes;Clostridia;Clostridiales;Lachnospiraceae;Lachnoclostridium;Lachnoclostridium phytofermentans;	12.5294	7.5
root;cellular organisms;Bacteria;Firmicutes;Clostridia;Clostridiales;Lachnospiraceae;Blautia;Blautia hydrogenotrophica;	Bacteria;Firmicutes;Clostridia;Clostridiales;Lachnospiraceae;Blautia;Blautia hydrogenotrophica;	12.5294	7.88889
root;cellular organisms;Bacteria;Firmicutes;Clostridia;Clostridiales;Clostridiaceae;Clostridium;environmental samples <Clostridium>;Clostridium sp. CAG:452;	Bacteria;Firmicutes;Clostridia;Clostridiales;Clostridiaceae;Clostridium;environmental samples <Clostridium>;Clostridium sp. CAG:452;	12.4118	2.11111
root;cellular organisms;Bacteria;Bacteroidetes/Chlorobi group;Bacteroidetes;Bacteroidia;Bacteroidales;Bacteroidaceae;Bacteroides;environmental samples <Bacteroides>;Bacteroides faecis CAG:32;	Bacteria;Bacteroidetes/Chlorobi group;Bacteroidetes;Bacteroidia;Bacteroidales;Bacteroidaceae;Bacteroides;environmental samples <Bacteroides>;Bacteroides faecis CAG:32;	12.4118	6.72222
root;cellular organisms;Bacteria;Firmicutes;Negativicutes;Selenomonadales;Veillonellaceae;Veillonella;Veillonella parvula;	Bacteria;Firmicutes;Negativicutes;Selenomonadales;Veillonellaceae;Veillonella;Veillonella parvula;	12.2353	6.11111
root;cellular organisms;Bacteria;Firmicutes;Clostridia;Clostridiales;Eubacteriaceae;Eubacterium;environmental samples <Eubacterium>;Eubacterium eligens CAG:72;	Bacteria;Firmicutes;Clostridia;Clostridiales;Eubacteriaceae;Eubacterium;environmental samples <Eubacterium>;Eubacterium eligens CAG:72;	12.2353	67.8889
root;cellular organisms;Bacteria;Proteobacteria;Gammaproteobacteria;Pasteurellales;Pasteurellaceae;Haemophilus;Haemophilus influenzae;	Bacteria;Proteobacteria;Gammaproteobacteria;Pasteurellales;Pasteurellaceae;Haemophilus;Haemophilus influenzae;	12.1765	3.88889
root;cellular organisms;Bacteria;Firmicutes;Erysipelotrichia;Erysipelotrichales;Erysipelotrichaceae;Erysipelatoclostridium;[Clostridium] saccharogumia;	Bacteria;Firmicutes;Erysipelotrichia;Erysipelotrichales;Erysipelotrichaceae;Erysipelatoclostridium;[Clostridium] saccharogumia;	12.0588	5.72222
root;cellular organisms;Bacteria;Bacteroidetes/Chlorobi group;Bacteroidetes;Bacteroidia;Bacteroidales;Bacteroidaceae;Bacteroides;Bacteroides sp. 3_1_19;	Bacteria;Bacteroidetes/Chlorobi group;Bacteroidetes;Bacteroidia;Bacteroidales;Bacteroidaceae;Bacteroides;Bacteroides sp. 3_1_19;	12	9.61111
root;cellular organisms;Bacteria;Firmicutes;Clostridia;Clostridiales;unclassified Clostridiales;unclassified Clostridiales (miscellaneous);Clostridiales bacterium VE202-15;	Bacteria;Firmicutes;Clostridia;Clostridiales;unclassified Clostridiales;unclassified Clostridiales (miscellaneous);Clostridiales bacterium VE202-15;	12	3.11111
root;cellular organisms;Bacteria;Firmicutes;Clostridia;Clostridiales;Lachnospiraceae;Roseburia;environmental samples <Roseburia>;Roseburia inulinivorans CAG:15;	Bacteria;Firmicutes;Clostridia;Clostridiales;Lachnospiraceae;Roseburia;environmental samples <Roseburia>;Roseburia inulinivorans CAG:15;	11.9412	11.4444
root;cellular organisms;Bacteria;Bacteroidetes/Chlorobi group;Bacteroidetes;Bacteroidia;Bacteroidales;Bacteroidaceae;Bacteroides;Bacteroides sp. D22;	Bacteria;Bacteroidetes/Chlorobi group;Bacteroidetes;Bacteroidia;Bacteroidales;Bacteroidaceae;Bacteroides;Bacteroides sp. D22;	11.8824	6.27778
root;cellular organisms;Bacteria;Firmicutes;Clostridia;Clostridiales;Clostridiaceae;Clostridium;Clostridium butyricum;	Bacteria;Firmicutes;Clostridia;Clostridiales;Clostridiaceae;Clostridium;Clostridium butyricum;	11.5294	5.22222
root;cellular organisms;Bacteria;Bacteroidetes/Chlorobi group;Bacteroidetes;Bacteroidia;Bacteroidales;Bacteroidaceae;Bacteroides;Bacteroides sp. 1_1_6;	Bacteria;Bacteroidetes/Chlorobi group;Bacteroidetes;Bacteroidia;Bacteroidales;Bacteroidaceae;Bacteroides;Bacteroides sp. 1_1_6;	11.5294	6.11111
root;cellular organisms;Bacteria;Firmicutes;Clostridia;Clostridiales;Eubacteriaceae;Eubacterium;Eubacterium sp. 14-2;	Bacteria;Firmicutes;Clostridia;Clostridiales;Eubacteriaceae;Eubacterium;Eubacterium sp. 14-2;	11.4118	6.83333
root;cellular organisms;Bacteria;Bacteroidetes/Chlorobi group;Bacteroidetes;Bacteroidia;Bacteroidales;Bacteroidaceae;Bacteroides;Bacteroides sp. 1_1_14;	Bacteria;Bacteroidetes/Chlorobi group;Bacteroidetes;Bacteroidia;Bacteroidales;Bacteroidaceae;Bacteroides;Bacteroides sp. 1_1_14;	11.3529	8.55556
root;cellular organisms;Bacteria;Firmicutes;Clostridia;Clostridiales;Lachnospiraceae;unclassified Lachnospiraceae;Lachnospiraceae bacterium 2_1_58FAA;	Bacteria;Firmicutes;Clostridia;Clostridiales;Lachnospiraceae;unclassified Lachnospiraceae;Lachnospiraceae bacterium 2_1_58FAA;	11.3529	8.33333
root;cellular organisms;Bacteria;Firmicutes;Clostridia;Clostridiales;Lachnospiraceae;unclassified Lachnospiraceae;Lachnospiraceae bacterium 3-2;	Bacteria;Firmicutes;Clostridia;Clostridiales;Lachnospiraceae;unclassified Lachnospiraceae;Lachnospiraceae bacterium 3-2;	11.2941	6.16667
root;cellular organisms;Bacteria;Bacteroidetes/Chlorobi group;Bacteroidetes;Bacteroidia;Bacteroidales;Prevotellaceae;Prevotella;environmental samples <Prevotella>;Prevotella sp. CAG:891;	Bacteria;Bacteroidetes/Chlorobi group;Bacteroidetes;Bacteroidia;Bacteroidales;Prevotellaceae;Prevotella;environmental samples <Prevotella>;Prevotella sp. CAG:891;	11.1765	13.4444
root;cellular organisms;Bacteria;Firmicutes;Clostridia;Clostridiales;Clostridiaceae;Clostridium;environmental samples <Clostridium>;Clostridium sp. CAG:964;	Bacteria;Firmicutes;Clostridia;Clostridiales;Clostridiaceae;Clostridium;environmental samples <Clostridium>;Clostridium sp. CAG:964;	11.1176	6.94444
root;cellular organisms;Bacteria;Firmicutes;Clostridia;Clostridiales;Ruminococcaceae;Ruminiclostridium;[Clostridium] methylpentosum;	Bacteria;Firmicutes;Clostridia;Clostridiales;Ruminococcaceae;Ruminiclostridium;[Clostridium] methylpentosum;	11.1176	6.77778
root;cellular organisms;Bacteria;Firmicutes;Clostridia;Clostridiales;Clostridiaceae;Clostridium;environmental samples <Clostridium>;Clostridium hathewayi CAG:224;	Bacteria;Firmicutes;Clostridia;Clostridiales;Clostridiaceae;Clostridium;environmental samples <Clostridium>;Clostridium hathewayi CAG:224;	11.0588	0.722222
root;cellular organisms;Bacteria;Bacteroidetes/Chlorobi group;Bacteroidetes;Bacteroidia;Bacteroidales;Prevotellaceae;Paraprevotella;Paraprevotella clara;	Bacteria;Bacteroidetes/Chlorobi group;Bacteroidetes;Bacteroidia;Bacteroidales;Prevotellaceae;Paraprevotella;Paraprevotella clara;	11.0588	7.88889
root;cellular organisms;Bacteria;Firmicutes;environmental samples <clostridial firmicutes>;Firmicutes bacterium CAG:313;	Bacteria;Firmicutes;environmental samples <clostridial firmicutes>;Firmicutes bacterium CAG:313;	11.0588	2.44444
root;cellular organisms;Bacteria;Firmicutes;environmental samples <clostridial firmicutes>;Firmicutes bacterium CAG:227;	Bacteria;Firmicutes;environmental samples <clostridial firmicutes>;Firmicutes bacterium CAG:227;	11.0588	7.05556
root;cellular organisms;Bacteria;Bacteroidetes/Chlorobi group;Bacteroidetes;Bacteroidia;Bacteroidales;Prevotellaceae;Prevotella;Prevotella bryantii;	Bacteria;Bacteroidetes/Chlorobi group;Bacteroidetes;Bacteroidia;Bacteroidales;Prevotellaceae;Prevotella;Prevotella bryantii;	11	11.5556
root;cellular organisms;Bacteria;Bacteroidetes/Chlorobi group;Bacteroidetes;Bacteroidia;Bacteroidales;Porphyromonadaceae;Tannerella;environmental samples <Tannerella>;Tannerella sp. CAG:118;	Bacteria;Bacteroidetes/Chlorobi group;Bacteroidetes;Bacteroidia;Bacteroidales;Porphyromonadaceae;Tannerella;environmental samples <Tannerella>;Tannerella sp. CAG:118;	11	3.38889
root;cellular organisms;Bacteria;Bacteroidetes/Chlorobi group;Bacteroidetes;Bacteroidia;Bacteroidales;Bacteroidaceae;Bacteroides;Bacteroides sp. 3_1_33FAA;	Bacteria;Bacteroidetes/Chlorobi group;Bacteroidetes;Bacteroidia;Bacteroidales;Bacteroidaceae;Bacteroides;Bacteroides sp. 3_1_33FAA;	11	8.5
root;cellular organisms;Bacteria;Firmicutes;Clostridia;Clostridiales;Lachnospiraceae;Blautia;Blautia hansenii;	Bacteria;Firmicutes;Clostridia;Clostridiales;Lachnospiraceae;Blautia;Blautia hansenii;	10.8824	4.77778
root;cellular organisms;Bacteria;Firmicutes;Clostridia;Clostridiales;Lachnospiraceae;unclassified Lachnospiraceae;Lachnospiraceae bacterium 1_4_56FAA;	Bacteria;Firmicutes;Clostridia;Clostridiales;Lachnospiraceae;unclassified Lachnospiraceae;Lachnospiraceae bacterium 1_4_56FAA;	10.7647	4.77778
root;cellular organisms;Bacteria;Firmicutes;Clostridia;Clostridiales;Lachnospiraceae;unclassified Lachnospiraceae;Lachnospiraceae bacterium 28-4;	Bacteria;Firmicutes;Clostridia;Clostridiales;Lachnospiraceae;unclassified Lachnospiraceae;Lachnospiraceae bacterium 28-4;	10.7647	5.72222
root;cellular organisms;Bacteria;Firmicutes;Bacilli;Lactobacillales;Leuconostocaceae;Weissella;Weissella cibaria;	Bacteria;Firmicutes;Bacilli;Lactobacillales;Leuconostocaceae;Weissella;Weissella cibaria;	10.7059	54.3889
root;cellular organisms;Bacteria;Firmicutes;Erysipelotrichia;Erysipelotrichales;Erysipelotrichaceae;Faecalitalea;Faecalitalea cylindroides;	Bacteria;Firmicutes;Erysipelotrichia;Erysipelotrichales;Erysipelotrichaceae;Faecalitalea;Faecalitalea cylindroides;	10.6471	6.05556
root;cellular organisms;Bacteria;Firmicutes;Erysipelotrichia;Erysipelotrichales;Erysipelotrichaceae;Faecalicoccus;Faecalicoccus pleomorphus;	Bacteria;Firmicutes;Erysipelotrichia;Erysipelotrichales;Erysipelotrichaceae;Faecalicoccus;Faecalicoccus pleomorphus;	10.5882	1.44444
root;cellular organisms;Bacteria;Bacteroidetes/Chlorobi group;Bacteroidetes;Bacteroidia;Bacteroidales;Bacteroidaceae;Bacteroides;Bacteroides pyogenes;	Bacteria;Bacteroidetes/Chlorobi group;Bacteroidetes;Bacteroidia;Bacteroidales;Bacteroidaceae;Bacteroides;Bacteroides pyogenes;	10.5882	10.8333
root;cellular organisms;Bacteria;Firmicutes;Negativicutes;Selenomonadales;Veillonellaceae;Veillonella;Veillonella atypica;	Bacteria;Firmicutes;Negativicutes;Selenomonadales;Veillonellaceae;Veillonella;Veillonella atypica;	10.5294	11.2778
root;cellular organisms;Bacteria;Firmicutes;Clostridia;Clostridiales;Peptococcaceae;Dehalobacter;Dehalobacter sp. FTH1;	Bacteria;Firmicutes;Clostridia;Clostridiales;Peptococcaceae;Dehalobacter;Dehalobacter sp. FTH1;	10.4706	4.61111
root;cellular organisms;Bacteria;Bacteroidetes/Chlorobi group;Bacteroidetes;Bacteroidia;Bacteroidales;Rikenellaceae;Alistipes;environmental samples <Alistipes>;Alistipes sp. CAG:514;	Bacteria;Bacteroidetes/Chlorobi group;Bacteroidetes;Bacteroidia;Bacteroidales;Rikenellaceae;Alistipes;environmental samples <Alistipes>;Alistipes sp. CAG:514;	10.4118	4.16667
root;cellular organisms;Bacteria;Firmicutes;Clostridia;Clostridiales;Clostridiaceae;Clostridium;environmental samples <Clostridium>;Clostridium sp. CAG:288;	Bacteria;Firmicutes;Clostridia;Clostridiales;Clostridiaceae;Clostridium;environmental samples <Clostridium>;Clostridium sp. CAG:288;	10.4118	3
root;cellular organisms;Bacteria;Proteobacteria;Betaproteobacteria;Burkholderiales;Comamonadaceae;Comamonas;Comamonas kerstersii;	Bacteria;Proteobacteria;Betaproteobacteria;Burkholderiales;Comamonadaceae;Comamonas;Comamonas kerstersii;	10.3529	53.2222
root;cellular organisms;Bacteria;Firmicutes;Bacilli;Lactobacillales;Streptococcaceae;Streptococcus;Streptococcus suis;	Bacteria;Firmicutes;Bacilli;Lactobacillales;Streptococcaceae;Streptococcus;Streptococcus suis;	10.2941	5
root;cellular organisms;Bacteria;Bacteroidetes/Chlorobi group;Bacteroidetes;Bacteroidia;Bacteroidales;Prevotellaceae;Paraprevotella;Paraprevotella xylaniphila;	Bacteria;Bacteroidetes/Chlorobi group;Bacteroidetes;Bacteroidia;Bacteroidales;Prevotellaceae;Paraprevotella;Paraprevotella xylaniphila;	10.2941	6.38889
root;cellular organisms;Bacteria;Bacteroidetes/Chlorobi group;Bacteroidetes;Bacteroidia;Bacteroidales;Porphyromonadaceae;Odoribacter;environmental samples <Odoribacter>;Odoribacter sp. CAG:788;	Bacteria;Bacteroidetes/Chlorobi group;Bacteroidetes;Bacteroidia;Bacteroidales;Porphyromonadaceae;Odoribacter;environmental samples <Odoribacter>;Odoribacter sp. CAG:788;	10.1765	5.94444
root;cellular organisms;Bacteria;Firmicutes;Clostridia;Clostridiales;Clostridiaceae;Clostridium;Clostridium sp. 7_3_54FAA;	Bacteria;Firmicutes;Clostridia;Clostridiales;Clostridiaceae;Clostridium;Clostridium sp. 7_3_54FAA;	10.1765	14.0556
root;cellular organisms;Bacteria;Firmicutes;Clostridia;Clostridiales;Clostridiaceae;Clostridium;Clostridium sp. KNHs205;	Bacteria;Firmicutes;Clostridia;Clostridiales;Clostridiaceae;Clostridium;Clostridium sp. KNHs205;	10.1176	5.55556
root;cellular organisms;Bacteria;Bacteroidetes/Chlorobi group;Bacteroidetes;Bacteroidia;Bacteroidales;Prevotellaceae;Prevotella;Prevotella timonensis;	Bacteria;Bacteroidetes/Chlorobi group;Bacteroidetes;Bacteroidia;Bacteroidales;Prevotellaceae;Prevotella;Prevotella timonensis;	10.1176	10.3889
root;cellular organisms;Bacteria;Firmicutes;Clostridia;Clostridiales;unclassified Clostridiales;unclassified Clostridiales (miscellaneous);Clostridiales bacterium VE202-09;	Bacteria;Firmicutes;Clostridia;Clostridiales;unclassified Clostridiales;unclassified Clostridiales (miscellaneous);Clostridiales bacterium VE202-09;	10.1176	3.66667
root;cellular organisms;Bacteria;Firmicutes;Clostridia;Clostridiales;Clostridiaceae;Clostridium;environmental samples <Clostridium>;Clostridium sp. CAG:594;	Bacteria;Firmicutes;Clostridia;Clostridiales;Clostridiaceae;Clostridium;environmental samples <Clostridium>;Clostridium sp. CAG:594;	10.0588	6.44444
root;cellular organisms;Bacteria;Actinobacteria <phylum>;Actinobacteria;Coriobacteridae;Coriobacteriales;Coriobacterineae;Coriobacteriaceae;Olsenella;Olsenella sp. oral taxon 809;	Bacteria;Actinobacteria <phylum>;Actinobacteria;Coriobacteridae;Coriobacteriales;Coriobacterineae;Coriobacteriaceae;Olsenella;Olsenella sp. oral taxon 809;	10.0588	5.61111
root;cellular organisms;Bacteria;Firmicutes;Clostridia;Clostridiales;Lachnospiraceae;Blautia;environmental samples <Blautia>;Blautia sp. CAG:257;	Bacteria;Firmicutes;Clostridia;Clostridiales;Lachnospiraceae;Blautia;environmental samples <Blautia>;Blautia sp. CAG:257;	10	2.61111
root;cellular organisms;Bacteria;Actinobacteria <phylum>;Actinobacteria;Actinobacteridae;Bifidobacteriales;Bifidobacteriaceae;Bifidobacterium;Bifidobacterium merycicum;	Bacteria;Actinobacteria <phylum>;Actinobacteria;Actinobacteridae;Bifidobacteriales;Bifidobacteriaceae;Bifidobacterium;Bifidobacterium merycicum;	9.94118	5.61111
root;cellular organisms;Bacteria;Firmicutes;Clostridia;Clostridiales;Clostridiaceae;Clostridium;Clostridium sp. KLE 1755;	Bacteria;Firmicutes;Clostridia;Clostridiales;Clostridiaceae;Clostridium;Clostridium sp. KLE 1755;	9.88235	5.38889
root;cellular organisms;Bacteria;Firmicutes;Negativicutes;Selenomonadales;Veillonellaceae;Selenomonas;Selenomonas ruminantium;	Bacteria;Firmicutes;Negativicutes;Selenomonadales;Veillonellaceae;Selenomonas;Selenomonas ruminantium;	9.88235	8.55556
root;cellular organisms;Bacteria;Actinobacteria <phylum>;Actinobacteria;Coriobacteridae;Coriobacteriales;Coriobacterineae;Coriobacteriaceae;Eggerthella;environmental samples <Eggerthella>;Eggerthella sp. CAG:1427;	Bacteria;Actinobacteria <phylum>;Actinobacteria;Coriobacteridae;Coriobacteriales;Coriobacterineae;Coriobacteriaceae;Eggerthella;environmental samples <Eggerthella>;Eggerthella sp. CAG:1427;	9.82353	6.05556
root;cellular organisms;Bacteria;Firmicutes;Clostridia;Clostridiales;Ruminococcaceae;Ruminococcus;environmental samples <Ruminococcus>;Ruminococcus gnavus CAG:126;	Bacteria;Firmicutes;Clostridia;Clostridiales;Ruminococcaceae;Ruminococcus;environmental samples <Ruminococcus>;Ruminococcus gnavus CAG:126;	9.76471	6.22222
root;cellular organisms;Bacteria;Firmicutes;Clostridia;Clostridiales;Clostridiaceae;Clostridium;environmental samples <Clostridium>;Clostridium bolteae CAG:59;	Bacteria;Firmicutes;Clostridia;Clostridiales;Clostridiaceae;Clostridium;environmental samples <Clostridium>;Clostridium bolteae CAG:59;	9.70588	2.77778
root;cellular organisms;Bacteria;Bacteroidetes/Chlorobi group;Bacteroidetes;Bacteroidia;Bacteroidales;Porphyromonadaceae;Parabacteroides;Parabacteroides sp. ASF519;	Bacteria;Bacteroidetes/Chlorobi group;Bacteroidetes;Bacteroidia;Bacteroidales;Porphyromonadaceae;Parabacteroides;Parabacteroides sp. ASF519;	9.70588	6.61111
root;cellular organisms;Bacteria;Firmicutes;Clostridia;Clostridiales;Lachnospiraceae;unclassified Lachnospiraceae;Lachnospiraceae bacterium M18-1;	Bacteria;Firmicutes;Clostridia;Clostridiales;Lachnospiraceae;unclassified Lachnospiraceae;Lachnospiraceae bacterium M18-1;	9.70588	6.27778
root;cellular organisms;Eukaryota;Opisthokonta;Metazoa;Eumetazoa;Bilateria;Protostomia;Ecdysozoa;Nematoda;Enoplea;Dorylaimia;Trichocephalida;Trichuridae;Trichuris;Trichuris trichiura;	Eukaryota;Opisthokonta;Metazoa;Eumetazoa;Bilateria;Protostomia;Ecdysozoa;Nematoda;Enoplea;Dorylaimia;Trichocephalida;Trichuridae;Trichuris;Trichuris trichiura;	9.64706	6.38889
root;cellular organisms;Bacteria;Firmicutes;environmental samples <clostridial firmicutes>;Firmicutes bacterium CAG:466;	Bacteria;Firmicutes;environmental samples <clostridial firmicutes>;Firmicutes bacterium CAG:466;	9.64706	5.94444
root;cellular organisms;Bacteria;Actinobacteria <phylum>;Actinobacteria;Coriobacteridae;Coriobacteriales;Coriobacterineae;Coriobacteriaceae;Collinsella;Collinsella sp. MS5;	Bacteria;Actinobacteria <phylum>;Actinobacteria;Coriobacteridae;Coriobacteriales;Coriobacterineae;Coriobacteriaceae;Collinsella;Collinsella sp. MS5;	9.58824	4
root;cellular organisms;Bacteria;Bacteroidetes/Chlorobi group;Bacteroidetes;Bacteroidia;Bacteroidales;Porphyromonadaceae;Parabacteroides;Parabacteroides sp. HGS0025;	Bacteria;Bacteroidetes/Chlorobi group;Bacteroidetes;Bacteroidia;Bacteroidales;Porphyromonadaceae;Parabacteroides;Parabacteroides sp. HGS0025;	9.52941	6.16667
root;cellular organisms;Bacteria;Firmicutes;Clostridia;Clostridiales;Clostridiaceae;Clostridium;Clostridium sp. SY8519;	Bacteria;Firmicutes;Clostridia;Clostridiales;Clostridiaceae;Clostridium;Clostridium sp. SY8519;	9.47059	4.55556
root;cellular organisms;Bacteria;Firmicutes;Clostridia;Clostridiales;Lachnospiraceae;unclassified Lachnospiraceae;Lachnospiraceae bacterium FE2018;	Bacteria;Firmicutes;Clostridia;Clostridiales;Lachnospiraceae;unclassified Lachnospiraceae;Lachnospiraceae bacterium FE2018;	9.47059	4.44444
root;cellular organisms;Bacteria;Firmicutes;Negativicutes;Selenomonadales;Veillonellaceae;Megasphaera;environmental samples <Megasphaera>;Megasphaera elsdenii CAG:570;	Bacteria;Firmicutes;Negativicutes;Selenomonadales;Veillonellaceae;Megasphaera;environmental samples <Megasphaera>;Megasphaera elsdenii CAG:570;	9.47059	5.61111
root;cellular organisms;Bacteria;Firmicutes;Clostridia;Clostridiales;Eubacteriaceae;Eubacterium;environmental samples <Eubacterium>;Eubacterium sp. CAG:156;	Bacteria;Firmicutes;Clostridia;Clostridiales;Eubacteriaceae;Eubacterium;environmental samples <Eubacterium>;Eubacterium sp. CAG:156;	9.47059	10.7778
root;cellular organisms;Bacteria;Firmicutes;Clostridia;Clostridiales;Peptostreptococcaceae;Intestinibacter;Intestinibacter bartlettii;	Bacteria;Firmicutes;Clostridia;Clostridiales;Peptostreptococcaceae;Intestinibacter;Intestinibacter bartlettii;	9.29412	3.05556
root;cellular organisms;Bacteria;Bacteroidetes/Chlorobi group;Bacteroidetes;Bacteroidia;Bacteroidales;Bacteroidaceae;Bacteroides;Bacteroides helcogenes;	Bacteria;Bacteroidetes/Chlorobi group;Bacteroidetes;Bacteroidia;Bacteroidales;Bacteroidaceae;Bacteroides;Bacteroides helcogenes;	9.29412	6.77778
root;cellular organisms;Bacteria;Bacteroidetes/Chlorobi group;Bacteroidetes;Bacteroidia;Bacteroidales;Rikenellaceae;Alistipes;environmental samples <Alistipes>;Alistipes sp. CAG:268;	Bacteria;Bacteroidetes/Chlorobi group;Bacteroidetes;Bacteroidia;Bacteroidales;Rikenellaceae;Alistipes;environmental samples <Alistipes>;Alistipes sp. CAG:268;	9.29412	5.83333
root;cellular organisms;Bacteria;Firmicutes;Clostridia;Clostridiales;Lachnospiraceae;Anaerostipes;Anaerostipes caccae;	Bacteria;Firmicutes;Clostridia;Clostridiales;Lachnospiraceae;Anaerostipes;Anaerostipes caccae;	9.29412	1.94444
root;cellular organisms;Bacteria;Actinobacteria <phylum>;Actinobacteria;Coriobacteridae;Coriobacteriales;Coriobacterineae;Coriobacteriaceae;Collinsella;Collinsella sp. GD3;	Bacteria;Actinobacteria <phylum>;Actinobacteria;Coriobacteridae;Coriobacteriales;Coriobacterineae;Coriobacteriaceae;Collinsella;Collinsella sp. GD3;	9.23529	4.16667
root;cellular organisms;Bacteria;Firmicutes;Clostridia;Clostridiales;Lachnospiraceae;unclassified Lachnospiraceae;Lachnospiraceae bacterium 6_1_37FAA;	Bacteria;Firmicutes;Clostridia;Clostridiales;Lachnospiraceae;unclassified Lachnospiraceae;Lachnospiraceae bacterium 6_1_37FAA;	9.23529	4.16667
root;cellular organisms;Bacteria;Firmicutes;Clostridia;Clostridiales;Clostridiaceae;Clostridium;Clostridium sp. 7_2_43FAA;	Bacteria;Firmicutes;Clostridia;Clostridiales;Clostridiaceae;Clostridium;Clostridium sp. 7_2_43FAA;	9.17647	0.333333
root;cellular organisms;Bacteria;Firmicutes;Negativicutes;Selenomonadales;Veillonellaceae;Megasphaera;Megasphaera cerevisiae;	Bacteria;Firmicutes;Negativicutes;Selenomonadales;Veillonellaceae;Megasphaera;Megasphaera cerevisiae;	9.17647	6
root;cellular organisms;Bacteria;Firmicutes;Clostridia;Clostridiales;unclassified Clostridiales;unclassified Clostridiales (miscellaneous);Clostridiales bacterium 1_7_47FAA;	Bacteria;Firmicutes;Clostridia;Clostridiales;unclassified Clostridiales;unclassified Clostridiales (miscellaneous);Clostridiales bacterium 1_7_47FAA;	9.11765	3.88889
root;cellular organisms;Bacteria;Bacteroidetes/Chlorobi group;Bacteroidetes;Bacteroidia;Bacteroidales;Rikenellaceae;Alistipes;Alistipes sp. 627;	Bacteria;Bacteroidetes/Chlorobi group;Bacteroidetes;Bacteroidia;Bacteroidales;Rikenellaceae;Alistipes;Alistipes sp. 627;	9.05882	5.77778
root;cellular organisms;Bacteria;Firmicutes;Clostridia;Clostridiales;Lachnospiraceae;Lachnoanaerobaculum;Lachnoanaerobaculum saburreum;	Bacteria;Firmicutes;Clostridia;Clostridiales;Lachnospiraceae;Lachnoanaerobaculum;Lachnoanaerobaculum saburreum;	9	4.94444
root;cellular organisms;Bacteria;Bacteroidetes/Chlorobi group;Bacteroidetes;Bacteroidia;Bacteroidales;Bacteroidaceae;Bacteroides;environmental samples <Bacteroides>;Bacteroides sp. CAG:598;	Bacteria;Bacteroidetes/Chlorobi group;Bacteroidetes;Bacteroidia;Bacteroidales;Bacteroidaceae;Bacteroides;environmental samples <Bacteroides>;Bacteroides sp. CAG:598;	9	6.66667
root;cellular organisms;Bacteria;Bacteroidetes/Chlorobi group;Bacteroidetes;Bacteroidia;Bacteroidales;Bacteroidaceae;Bacteroides;environmental samples <Bacteroides>;Bacteroides sp. CAG:443;	Bacteria;Bacteroidetes/Chlorobi group;Bacteroidetes;Bacteroidia;Bacteroidales;Bacteroidaceae;Bacteroides;environmental samples <Bacteroides>;Bacteroides sp. CAG:443;	8.88235	7.94444
root;cellular organisms;Bacteria;Firmicutes;Clostridia;Clostridiales;Eubacteriaceae;Eubacterium;environmental samples <Eubacterium>;Eubacterium sp. CAG:252;	Bacteria;Firmicutes;Clostridia;Clostridiales;Eubacteriaceae;Eubacterium;environmental samples <Eubacterium>;Eubacterium sp. CAG:252;	8.88235	12.2222
root;cellular organisms;Bacteria;Firmicutes;environmental samples <clostridial firmicutes>;Firmicutes bacterium CAG:791;	Bacteria;Firmicutes;environmental samples <clostridial firmicutes>;Firmicutes bacterium CAG:791;	8.88235	4.16667
root;cellular organisms;Bacteria;Firmicutes;Clostridia;Clostridiales;Lachnospiraceae;unclassified Lachnospiraceae;Lachnospiraceae bacterium 1_1_57FAA;	Bacteria;Firmicutes;Clostridia;Clostridiales;Lachnospiraceae;unclassified Lachnospiraceae;Lachnospiraceae bacterium 1_1_57FAA;	8.82353	5
root;cellular organisms;Bacteria;Firmicutes;Negativicutes;Selenomonadales;Veillonellaceae;Selenomonas;Selenomonas bovis;	Bacteria;Firmicutes;Negativicutes;Selenomonadales;Veillonellaceae;Selenomonas;Selenomonas bovis;	8.82353	10
root;cellular organisms;Bacteria;Bacteroidetes/Chlorobi group;Bacteroidetes;Bacteroidia;Bacteroidales;Bacteroidaceae;Bacteroides;environmental samples <Bacteroides>;Bacteroides sp. CAG:1076;	Bacteria;Bacteroidetes/Chlorobi group;Bacteroidetes;Bacteroidia;Bacteroidales;Bacteroidaceae;Bacteroides;environmental samples <Bacteroides>;Bacteroides sp. CAG:1076;	8.82353	6.83333
root;cellular organisms;Bacteria;Firmicutes;Clostridia;Clostridiales;Lachnospiraceae;Lachnoclostridium;[Clostridium] methoxybenzovorans;	Bacteria;Firmicutes;Clostridia;Clostridiales;Lachnospiraceae;Lachnoclostridium;[Clostridium] methoxybenzovorans;	8.82353	4.61111
root;cellular organisms;Bacteria;Firmicutes;Erysipelotrichia;Erysipelotrichales;Erysipelotrichaceae;Holdemania;Holdemania filiformis;	Bacteria;Firmicutes;Erysipelotrichia;Erysipelotrichales;Erysipelotrichaceae;Holdemania;Holdemania filiformis;	8.76471	5.38889
root;cellular organisms;Bacteria;Firmicutes;Clostridia;Clostridiales;Peptococcaceae;Desulfitobacterium;Desulfitobacterium hafniense;	Bacteria;Firmicutes;Clostridia;Clostridiales;Peptococcaceae;Desulfitobacterium;Desulfitobacterium hafniense;	8.76471	4.77778
root;cellular organisms;Bacteria;unclassified Bacteria;unclassified Bacteria (miscellaneous);bacterium MS4;	Bacteria;unclassified Bacteria;unclassified Bacteria (miscellaneous);bacterium MS4;	8.76471	4.27778
root;cellular organisms;Bacteria;Firmicutes;Clostridia;Clostridiales;Ruminococcaceae;Ruminococcus;Ruminococcus gauvreauii;	Bacteria;Firmicutes;Clostridia;Clostridiales;Ruminococcaceae;Ruminococcus;Ruminococcus gauvreauii;	8.70588	4.05556
root;cellular organisms;Bacteria;Bacteroidetes/Chlorobi group;Bacteroidetes;Bacteroidia;Bacteroidales;Bacteroidaceae;Bacteroides;Bacteroides sp. 3_1_40A;	Bacteria;Bacteroidetes/Chlorobi group;Bacteroidetes;Bacteroidia;Bacteroidales;Bacteroidaceae;Bacteroides;Bacteroides sp. 3_1_40A;	8.70588	6.66667
root;cellular organisms;Bacteria;Firmicutes;Clostridia;Clostridiales;Ruminococcaceae;Candidatus Soleaferrea;Candidatus Soleaferrea massiliensis;	Bacteria;Firmicutes;Clostridia;Clostridiales;Ruminococcaceae;Candidatus Soleaferrea;Candidatus Soleaferrea massiliensis;	8.64706	4.44444
root;cellular organisms;Bacteria;Actinobacteria <phylum>;Actinobacteria;Coriobacteridae;Coriobacteriales;Coriobacterineae;Coriobacteriaceae;Eggerthella;environmental samples <Eggerthella>;Eggerthella sp. CAG:368;	Bacteria;Actinobacteria <phylum>;Actinobacteria;Coriobacteridae;Coriobacteriales;Coriobacterineae;Coriobacteriaceae;Eggerthella;environmental samples <Eggerthella>;Eggerthella sp. CAG:368;	8.58824	3.94444
root;cellular organisms;Bacteria;Firmicutes;Negativicutes;Selenomonadales;Acidaminococcaceae;Acidaminococcus;Acidaminococcus sp. HPA0509;	Bacteria;Firmicutes;Negativicutes;Selenomonadales;Acidaminococcaceae;Acidaminococcus;Acidaminococcus sp. HPA0509;	8.58824	5.16667
root;cellular organisms;Bacteria;Bacteroidetes/Chlorobi group;Bacteroidetes;Bacteroidia;Bacteroidales;Bacteroidaceae;Bacteroides;Bacteroides fluxus;	Bacteria;Bacteroidetes/Chlorobi group;Bacteroidetes;Bacteroidia;Bacteroidales;Bacteroidaceae;Bacteroides;Bacteroides fluxus;	8.47059	7
root;cellular organisms;Bacteria;Firmicutes;Clostridia;Clostridiales;Clostridiaceae;Clostridium;environmental samples <Clostridium>;Clostridium sp. CAG:575;	Bacteria;Firmicutes;Clostridia;Clostridiales;Clostridiaceae;Clostridium;environmental samples <Clostridium>;Clostridium sp. CAG:575;	8.41176	1
root;cellular organisms;Bacteria;Firmicutes;Erysipelotrichia;Erysipelotrichales;Erysipelotrichaceae;unclassified Erysipelotrichaceae;unclassified Erysipelotrichaceae (miscellaneous);Erysipelotrichaceae bacterium 6_1_45;	Bacteria;Firmicutes;Erysipelotrichia;Erysipelotrichales;Erysipelotrichaceae;unclassified Erysipelotrichaceae;unclassified Erysipelotrichaceae (miscellaneous);Erysipelotrichaceae bacterium 6_1_45;	8.35294	2.83333
root;cellular organisms;Bacteria;Firmicutes;Negativicutes;Selenomonadales;Acidaminococcaceae;Phascolarctobacterium;Phascolarctobacterium succinatutens;	Bacteria;Firmicutes;Negativicutes;Selenomonadales;Acidaminococcaceae;Phascolarctobacterium;Phascolarctobacterium succinatutens;	8.35294	4.22222
root;cellular organisms;Bacteria;Firmicutes;Clostridia;Clostridiales;Eubacteriaceae;Eubacterium;[Eubacterium] cellulosolvens;	Bacteria;Firmicutes;Clostridia;Clostridiales;Eubacteriaceae;Eubacterium;[Eubacterium] cellulosolvens;	8.35294	5.5
root;cellular organisms;Bacteria;Firmicutes;environmental samples <clostridial firmicutes>;Firmicutes bacterium CAG:424;	Bacteria;Firmicutes;environmental samples <clostridial firmicutes>;Firmicutes bacterium CAG:424;	8.29412	3.11111
root;cellular organisms;Bacteria;Firmicutes;Clostridia;Clostridiales;Clostridiaceae;Clostridium;environmental samples <Clostridium>;Clostridium sp. CAG:590;	Bacteria;Firmicutes;Clostridia;Clostridiales;Clostridiaceae;Clostridium;environmental samples <Clostridium>;Clostridium sp. CAG:590;	8.23529	4.11111
root;cellular organisms;Bacteria;Bacteroidetes/Chlorobi group;Bacteroidetes;Bacteroidia;Bacteroidales;Prevotellaceae;Prevotella;Prevotella brevis;	Bacteria;Bacteroidetes/Chlorobi group;Bacteroidetes;Bacteroidia;Bacteroidales;Prevotellaceae;Prevotella;Prevotella brevis;	8.23529	6.38889
root;cellular organisms;Bacteria;Firmicutes;Clostridia;Clostridiales;Lachnospiraceae;Dorea;Dorea sp. D27;	Bacteria;Firmicutes;Clostridia;Clostridiales;Lachnospiraceae;Dorea;Dorea sp. D27;	8.17647	5
root;cellular organisms;Bacteria;Actinobacteria <phylum>;Actinobacteria;Actinobacteridae;Bifidobacteriales;Bifidobacteriaceae;Bifidobacterium;Bifidobacterium moukalabense;	Bacteria;Actinobacteria <phylum>;Actinobacteria;Actinobacteridae;Bifidobacteriales;Bifidobacteriaceae;Bifidobacterium;Bifidobacterium moukalabense;	8.17647	3.94444
root;cellular organisms;Bacteria;Firmicutes;Clostridia;Clostridiales;Ruminococcaceae;Subdoligranulum;environmental samples <Subdoligranulum>;Subdoligranulum sp. CAG:314;	Bacteria;Firmicutes;Clostridia;Clostridiales;Ruminococcaceae;Subdoligranulum;environmental samples <Subdoligranulum>;Subdoligranulum sp. CAG:314;	8.11765	11.1667
root;cellular organisms;Bacteria;Bacteroidetes/Chlorobi group;Bacteroidetes;Bacteroidia;Bacteroidales;Bacteroidaceae;Bacteroides;environmental samples <Bacteroides>;Bacteroides thetaiotaomicron CAG:40;	Bacteria;Bacteroidetes/Chlorobi group;Bacteroidetes;Bacteroidia;Bacteroidales;Bacteroidaceae;Bacteroides;environmental samples <Bacteroides>;Bacteroides thetaiotaomicron CAG:40;	8.11765	4.88889
root;cellular organisms;Bacteria;Firmicutes;Clostridia;Clostridiales;Ruminococcaceae;Ruminiclostridium;[Clostridium] viride;	Bacteria;Firmicutes;Clostridia;Clostridiales;Ruminococcaceae;Ruminiclostridium;[Clostridium] viride;	8.11765	2.94444
root;cellular organisms;Bacteria;Firmicutes;Clostridia;Clostridiales;Clostridiaceae;Clostridium;environmental samples <Clostridium>;Clostridium sp. CAG:632;	Bacteria;Firmicutes;Clostridia;Clostridiales;Clostridiaceae;Clostridium;environmental samples <Clostridium>;Clostridium sp. CAG:632;	8.05882	4.83333
root;cellular organisms;Bacteria;Firmicutes;Clostridia;Clostridiales;unclassified Clostridiales;unclassified Clostridiales (miscellaneous);Clostridiales bacterium VE202-27;	Bacteria;Firmicutes;Clostridia;Clostridiales;unclassified Clostridiales;unclassified Clostridiales (miscellaneous);Clostridiales bacterium VE202-27;	8.05882	4.16667
root;cellular organisms;Bacteria;Firmicutes;Clostridia;Clostridiales;Lachnospiraceae;unclassified Lachnospiraceae;Lachnospiraceae bacterium TWA4;	Bacteria;Firmicutes;Clostridia;Clostridiales;Lachnospiraceae;unclassified Lachnospiraceae;Lachnospiraceae bacterium TWA4;	8	4.94444
root;cellular organisms;Bacteria;Proteobacteria;Betaproteobacteria;Burkholderiales;Sutterellaceae;Parasutterella;Parasutterella excrementihominis;	Bacteria;Proteobacteria;Betaproteobacteria;Burkholderiales;Sutterellaceae;Parasutterella;Parasutterella excrementihominis;	8	20.7778
root;cellular organisms;Bacteria;Firmicutes;Clostridia;Clostridiales;Ruminococcaceae;Ethanoligenens;Ethanoligenens harbinense;	Bacteria;Firmicutes;Clostridia;Clostridiales;Ruminococcaceae;Ethanoligenens;Ethanoligenens harbinense;	8	5.83333
root;cellular organisms;Bacteria;Bacteroidetes/Chlorobi group;Bacteroidetes;Bacteroidia;Bacteroidales;Bacteroidaceae;Bacteroides;environmental samples <Bacteroides>;Bacteroides sp. CAG:714;	Bacteria;Bacteroidetes/Chlorobi group;Bacteroidetes;Bacteroidia;Bacteroidales;Bacteroidaceae;Bacteroides;environmental samples <Bacteroides>;Bacteroides sp. CAG:714;	7.94118	6.72222
root;cellular organisms;Bacteria;Bacteroidetes/Chlorobi group;Bacteroidetes;Bacteroidia;Bacteroidales;Prevotellaceae;Prevotella;Prevotella buccalis;	Bacteria;Bacteroidetes/Chlorobi group;Bacteroidetes;Bacteroidia;Bacteroidales;Prevotellaceae;Prevotella;Prevotella buccalis;	7.94118	5.55556
root;cellular organisms;Bacteria;Firmicutes;Clostridia;Clostridiales;Lachnospiraceae;Coprococcus;Coprococcus sp. ART55/1;	Bacteria;Firmicutes;Clostridia;Clostridiales;Lachnospiraceae;Coprococcus;Coprococcus sp. ART55/1;	7.94118	3.05556
root;cellular organisms;Bacteria;Firmicutes;Clostridia;Clostridiales;Clostridiaceae;Clostridium;environmental samples <Clostridium>;Clostridium sp. CAG:354;	Bacteria;Firmicutes;Clostridia;Clostridiales;Clostridiaceae;Clostridium;environmental samples <Clostridium>;Clostridium sp. CAG:354;	7.76471	2.05556
root;cellular organisms;Bacteria;Firmicutes;Clostridia;Clostridiales;unclassified Clostridiales;unclassified Clostridiales (miscellaneous);Clostridiales genomosp. BVAB3;	Bacteria;Firmicutes;Clostridia;Clostridiales;unclassified Clostridiales;unclassified Clostridiales (miscellaneous);Clostridiales genomosp. BVAB3;	7.76471	3.94444
root;cellular organisms;Bacteria;Bacteroidetes/Chlorobi group;Bacteroidetes;Bacteroidia;Bacteroidales;Porphyromonadaceae;Parabacteroides;environmental samples <Parabacteroides>;Parabacteroides johnsonii CAG:246;	Bacteria;Bacteroidetes/Chlorobi group;Bacteroidetes;Bacteroidia;Bacteroidales;Porphyromonadaceae;Parabacteroides;environmental samples <Parabacteroides>;Parabacteroides johnsonii CAG:246;	7.76471	6.16667
root;cellular organisms;Bacteria;Firmicutes;Erysipelotrichia;Erysipelotrichales;Erysipelotrichaceae;Coprobacillus;Coprobacillus sp. 8_2_54BFAA;	Bacteria;Firmicutes;Erysipelotrichia;Erysipelotrichales;Erysipelotrichaceae;Coprobacillus;Coprobacillus sp. 8_2_54BFAA;	7.64706	1.5
root;cellular organisms;Bacteria;Firmicutes;Clostridia;Clostridiales;Clostridiaceae;Clostridium;environmental samples <Clostridium>;Clostridium sp. CAG:299;	Bacteria;Firmicutes;Clostridia;Clostridiales;Clostridiaceae;Clostridium;environmental samples <Clostridium>;Clostridium sp. CAG:299;	7.64706	4.27778
root;cellular organisms;Bacteria;Bacteroidetes/Chlorobi group;Bacteroidetes;Bacteroidia;Bacteroidales;Bacteroidaceae;Bacteroides;environmental samples <Bacteroides>;Bacteroides sp. CAG:545;	Bacteria;Bacteroidetes/Chlorobi group;Bacteroidetes;Bacteroidia;Bacteroidales;Bacteroidaceae;Bacteroides;environmental samples <Bacteroides>;Bacteroides sp. CAG:545;	7.64706	7.72222
root;cellular organisms;Bacteria;Fusobacteria;Fusobacteriia;Fusobacteriales;Fusobacteriaceae;Fusobacterium;environmental samples <Fusobacterium>;Fusobacterium sp. CAG:815;	Bacteria;Fusobacteria;Fusobacteriia;Fusobacteriales;Fusobacteriaceae;Fusobacterium;environmental samples <Fusobacterium>;Fusobacterium sp. CAG:815;	7.64706	16.0556
root;cellular organisms;Bacteria;Firmicutes;Clostridia;Clostridiales;Lachnospiraceae;Catonella;Catonella morbi;	Bacteria;Firmicutes;Clostridia;Clostridiales;Lachnospiraceae;Catonella;Catonella morbi;	7.58824	4.38889
root;cellular organisms;Bacteria;Bacteroidetes/Chlorobi group;Bacteroidetes;Bacteroidia;Bacteroidales;Rikenellaceae;Rikenella;Rikenella microfusus;	Bacteria;Bacteroidetes/Chlorobi group;Bacteroidetes;Bacteroidia;Bacteroidales;Rikenellaceae;Rikenella;Rikenella microfusus;	7.58824	4.16667
root;cellular organisms;Bacteria;Bacteroidetes/Chlorobi group;Bacteroidetes;Bacteroidia;Bacteroidales;Prevotellaceae;Prevotella;Prevotella histicola;	Bacteria;Bacteroidetes/Chlorobi group;Bacteroidetes;Bacteroidia;Bacteroidales;Prevotellaceae;Prevotella;Prevotella histicola;	7.52941	5.94444
root;cellular organisms;Bacteria;Bacteroidetes/Chlorobi group;Bacteroidetes;Bacteroidia;Bacteroidales;Prevotellaceae;Prevotella;environmental samples <Prevotella>;Prevotella sp. CAG:1031;	Bacteria;Bacteroidetes/Chlorobi group;Bacteroidetes;Bacteroidia;Bacteroidales;Prevotellaceae;Prevotella;environmental samples <Prevotella>;Prevotella sp. CAG:1031;	7.47059	3.94444
root;cellular organisms;Bacteria;Proteobacteria;Gammaproteobacteria;Pseudomonadales;Moraxellaceae;Acinetobacter;environmental samples <Acinetobacter>;Acinetobacter sp. CAG:196;	Bacteria;Proteobacteria;Gammaproteobacteria;Pseudomonadales;Moraxellaceae;Acinetobacter;environmental samples <Acinetobacter>;Acinetobacter sp. CAG:196;	7.41176	9.22222
root;cellular organisms;Bacteria;Actinobacteria <phylum>;Actinobacteria;Coriobacteridae;Coriobacteriales;Coriobacterineae;Coriobacteriaceae;Collinsella;Collinsella intestinalis;	Bacteria;Actinobacteria <phylum>;Actinobacteria;Coriobacteridae;Coriobacteriales;Coriobacterineae;Coriobacteriaceae;Collinsella;Collinsella intestinalis;	7.41176	3.16667
root;cellular organisms;Bacteria;Actinobacteria <phylum>;Actinobacteria;Coriobacteridae;Coriobacteriales;Coriobacterineae;Coriobacteriaceae;Coriobacterium;Coriobacterium glomerans;	Bacteria;Actinobacteria <phylum>;Actinobacteria;Coriobacteridae;Coriobacteriales;Coriobacterineae;Coriobacteriaceae;Coriobacterium;Coriobacterium glomerans;	7.35294	4.22222
root;cellular organisms;Bacteria;Firmicutes;Clostridia;Clostridiales;Lachnospiraceae;environmental samples <Lachnospiraceae>;Lachnospiraceae bacterium CAG:215;	Bacteria;Firmicutes;Clostridia;Clostridiales;Lachnospiraceae;environmental samples <Lachnospiraceae>;Lachnospiraceae bacterium CAG:215;	7.35294	3.05556
root;cellular organisms;Bacteria;Firmicutes;Clostridia;Clostridiales;unclassified Clostridiales;unclassified Clostridiales (miscellaneous);Clostridiales bacterium VE202-06;	Bacteria;Firmicutes;Clostridia;Clostridiales;unclassified Clostridiales;unclassified Clostridiales (miscellaneous);Clostridiales bacterium VE202-06;	7.35294	4.94444
root;cellular organisms;Bacteria;Firmicutes;Clostridia;Clostridiales;Clostridiaceae;Clostridium;Clostridium sp. KNHs209;	Bacteria;Firmicutes;Clostridia;Clostridiales;Clostridiaceae;Clostridium;Clostridium sp. KNHs209;	7.35294	3.77778
root;cellular organisms;Bacteria;Actinobacteria <phylum>;Actinobacteria;Coriobacteridae;Coriobacteriales;Coriobacterineae;Coriobacteriaceae;Enterorhabdus;Enterorhabdus mucosicola;	Bacteria;Actinobacteria <phylum>;Actinobacteria;Coriobacteridae;Coriobacteriales;Coriobacterineae;Coriobacteriaceae;Enterorhabdus;Enterorhabdus mucosicola;	7.29412	2
root;cellular organisms;Bacteria;Actinobacteria <phylum>;Actinobacteria;Coriobacteridae;Coriobacteriales;Coriobacterineae;Coriobacteriaceae;Enterorhabdus;Enterorhabdus caecimuris;	Bacteria;Actinobacteria <phylum>;Actinobacteria;Coriobacteridae;Coriobacteriales;Coriobacterineae;Coriobacteriaceae;Enterorhabdus;Enterorhabdus caecimuris;	7.17647	2.33333
root;cellular organisms;Bacteria;Bacteroidetes/Chlorobi group;Bacteroidetes;Bacteroidia;Bacteroidales;Prevotellaceae;Prevotella;environmental samples <Prevotella>;Prevotella sp. CAG:255;	Bacteria;Bacteroidetes/Chlorobi group;Bacteroidetes;Bacteroidia;Bacteroidales;Prevotellaceae;Prevotella;environmental samples <Prevotella>;Prevotella sp. CAG:255;	7.17647	6.83333
root;cellular organisms;Bacteria;Firmicutes;Clostridia;Clostridiales;Clostridiaceae;Clostridium;environmental samples <Clostridium>;Clostridium sp. CAG:505;	Bacteria;Firmicutes;Clostridia;Clostridiales;Clostridiaceae;Clostridium;environmental samples <Clostridium>;Clostridium sp. CAG:505;	7.17647	4.16667
root;cellular organisms;Bacteria;Firmicutes;Clostridia;Clostridiales;Clostridiaceae;Clostridium;Clostridium sp. ASF356;	Bacteria;Firmicutes;Clostridia;Clostridiales;Clostridiaceae;Clostridium;Clostridium sp. ASF356;	7.11765	2.61111
root;cellular organisms;Bacteria;Firmicutes;Erysipelotrichia;Erysipelotrichales;Erysipelotrichaceae;Coprobacillus;environmental samples <Coprobacillus>;Coprobacillus sp. CAG:826;	Bacteria;Firmicutes;Erysipelotrichia;Erysipelotrichales;Erysipelotrichaceae;Coprobacillus;environmental samples <Coprobacillus>;Coprobacillus sp. CAG:826;	7.11765	3.44444
root;cellular organisms;Bacteria;Bacteroidetes/Chlorobi group;Bacteroidetes;Bacteroidia;Bacteroidales;Prevotellaceae;Prevotella;Prevotella sp. P4-65;	Bacteria;Bacteroidetes/Chlorobi group;Bacteroidetes;Bacteroidia;Bacteroidales;Prevotellaceae;Prevotella;Prevotella sp. P4-65;	7.11765	9.5
root;cellular organisms;Bacteria;Bacteroidetes/Chlorobi group;Bacteroidetes;Bacteroidia;Bacteroidales;Bacteroidaceae;Bacteroides;Bacteroides sp. 2_1_33B;	Bacteria;Bacteroidetes/Chlorobi group;Bacteroidetes;Bacteroidia;Bacteroidales;Bacteroidaceae;Bacteroides;Bacteroides sp. 2_1_33B;	6.94118	5.5
root;cellular organisms;Bacteria;Bacteroidetes/Chlorobi group;Bacteroidetes;Bacteroidia;Bacteroidales;Bacteroidaceae;Bacteroides;environmental samples <Bacteroides>;Bacteroides stercoris CAG:120;	Bacteria;Bacteroidetes/Chlorobi group;Bacteroidetes;Bacteroidia;Bacteroidales;Bacteroidaceae;Bacteroides;environmental samples <Bacteroides>;Bacteroides stercoris CAG:120;	6.94118	4.77778
root;cellular organisms;Bacteria;Bacteroidetes/Chlorobi group;Bacteroidetes;Bacteroidia;Bacteroidales;Prevotellaceae;Prevotella;Prevotella corporis;	Bacteria;Bacteroidetes/Chlorobi group;Bacteroidetes;Bacteroidia;Bacteroidales;Prevotellaceae;Prevotella;Prevotella corporis;	6.88235	1.94444
root;cellular organisms;Bacteria;Proteobacteria;Gammaproteobacteria;Enterobacteriales;Enterobacteriaceae;Salmonella;Salmonella enterica;	Bacteria;Proteobacteria;Gammaproteobacteria;Enterobacteriales;Enterobacteriaceae;Salmonella;Salmonella enterica;	6.82353	5
root;cellular organisms;Bacteria;Bacteroidetes/Chlorobi group;Bacteroidetes;Bacteroidia;Bacteroidales;Bacteroidaceae;Bacteroides;Bacteroides sp. 4_3_47FAA;	Bacteria;Bacteroidetes/Chlorobi group;Bacteroidetes;Bacteroidia;Bacteroidales;Bacteroidaceae;Bacteroides;Bacteroides sp. 4_3_47FAA;	6.82353	5.11111
root;cellular organisms;Bacteria;Proteobacteria;delta/epsilon subdivisions;Deltaproteobacteria;Desulfovibrionales;Desulfovibrionaceae;Bilophila;Bilophila sp. 4_1_30;	Bacteria;Proteobacteria;delta/epsilon subdivisions;Deltaproteobacteria;Desulfovibrionales;Desulfovibrionaceae;Bilophila;Bilophila sp. 4_1_30;	6.70588	4
root;cellular organisms;Bacteria;Firmicutes;Clostridia;Clostridiales;Lachnospiraceae;Coprococcus;environmental samples <Coprococcus>;Coprococcus eutactus CAG:665;	Bacteria;Firmicutes;Clostridia;Clostridiales;Lachnospiraceae;Coprococcus;environmental samples <Coprococcus>;Coprococcus eutactus CAG:665;	6.70588	2.88889
root;cellular organisms;Bacteria;Firmicutes;Clostridia;Clostridiales;unclassified Clostridiales;unclassified Clostridiales (miscellaneous);Clostridiales bacterium VE202-28;	Bacteria;Firmicutes;Clostridia;Clostridiales;unclassified Clostridiales;unclassified Clostridiales (miscellaneous);Clostridiales bacterium VE202-28;	6.70588	4.16667
root;cellular organisms;Bacteria;Firmicutes;Erysipelotrichia;Erysipelotrichales;Erysipelotrichaceae;unclassified Erysipelotrichaceae;unclassified Erysipelotrichaceae (miscellaneous);Erysipelotrichaceae bacterium NK3D112;	Bacteria;Firmicutes;Erysipelotrichia;Erysipelotrichales;Erysipelotrichaceae;unclassified Erysipelotrichaceae;unclassified Erysipelotrichaceae (miscellaneous);Erysipelotrichaceae bacterium NK3D112;	6.70588	4.27778
root;cellular organisms;Bacteria;Firmicutes;Clostridia;Clostridiales;Lachnospiraceae;unclassified Lachnospiraceae;Lachnospiraceae bacterium 3_1_46FAA;	Bacteria;Firmicutes;Clostridia;Clostridiales;Lachnospiraceae;unclassified Lachnospiraceae;Lachnospiraceae bacterium 3_1_46FAA;	6.64706	3.66667
root;cellular organisms;Bacteria;Firmicutes;Bacilli;Bacillales;Bacillaceae;Bacillus;Bacillus cereus group;Bacillus cereus;	Bacteria;Firmicutes;Bacilli;Bacillales;Bacillaceae;Bacillus;Bacillus cereus group;Bacillus cereus;	6.64706	3.44444
root;cellular organisms;Bacteria;Firmicutes;Clostridia;Clostridiales;Lachnospiraceae;Robinsoniella;Robinsoniella sp. KNHs210;	Bacteria;Firmicutes;Clostridia;Clostridiales;Lachnospiraceae;Robinsoniella;Robinsoniella sp. KNHs210;	6.58824	2.22222
root;cellular organisms;Bacteria;Firmicutes;Erysipelotrichia;Erysipelotrichales;Erysipelotrichaceae;Solobacterium;Solobacterium moorei;	Bacteria;Firmicutes;Erysipelotrichia;Erysipelotrichales;Erysipelotrichaceae;Solobacterium;Solobacterium moorei;	6.58824	3.27778
root;cellular organisms;Bacteria;Firmicutes;Bacilli;Lactobacillales;Enterococcaceae;Enterococcus;Enterococcus faecalis;	Bacteria;Firmicutes;Bacilli;Lactobacillales;Enterococcaceae;Enterococcus;Enterococcus faecalis;	6.58824	3
root;cellular organisms;Bacteria;Firmicutes;Clostridia;Clostridiales;Eubacteriaceae;Eubacterium;environmental samples <Eubacterium>;Eubacterium sp. CAG:603;	Bacteria;Firmicutes;Clostridia;Clostridiales;Eubacteriaceae;Eubacterium;environmental samples <Eubacterium>;Eubacterium sp. CAG:603;	6.58824	5.38889
root;cellular organisms;Bacteria;Firmicutes;Bacilli;Lactobacillales;Lactobacillaceae;Sharpea;Sharpea azabuensis;	Bacteria;Firmicutes;Bacilli;Lactobacillales;Lactobacillaceae;Sharpea;Sharpea azabuensis;	6.58824	3
root;cellular organisms;Bacteria;Firmicutes;Clostridia;Clostridiales;Lachnospiraceae;unclassified Lachnospiraceae;Lachnospiraceae bacterium V9D3004;	Bacteria;Firmicutes;Clostridia;Clostridiales;Lachnospiraceae;unclassified Lachnospiraceae;Lachnospiraceae bacterium V9D3004;	6.52941	4.55556
root;cellular organisms;Bacteria;Firmicutes;Clostridia;Clostridiales;Lachnospiraceae;unclassified Lachnospiraceae;Lachnospiraceae bacterium 6_1_63FAA;	Bacteria;Firmicutes;Clostridia;Clostridiales;Lachnospiraceae;unclassified Lachnospiraceae;Lachnospiraceae bacterium 6_1_63FAA;	6.52941	3.38889
root;cellular organisms;Bacteria;Actinobacteria <phylum>;Actinobacteria;Coriobacteridae;Coriobacteriales;Coriobacterineae;Coriobacteriaceae;Eggerthella;environmental samples <Eggerthella>;Eggerthella sp. CAG:298;	Bacteria;Actinobacteria <phylum>;Actinobacteria;Coriobacteridae;Coriobacteriales;Coriobacterineae;Coriobacteriaceae;Eggerthella;environmental samples <Eggerthella>;Eggerthella sp. CAG:298;	6.52941	1.22222
root;cellular organisms;Bacteria;Firmicutes;Clostridia;Clostridiales;Lachnospiraceae;Dorea;environmental samples <Dorea>;Dorea sp. CAG:317;	Bacteria;Firmicutes;Clostridia;Clostridiales;Lachnospiraceae;Dorea;environmental samples <Dorea>;Dorea sp. CAG:317;	6.47059	2.66667
root;cellular organisms;Bacteria;Firmicutes;Clostridia;Clostridiales;Ruminococcaceae;Ruminococcus;Ruminococcus sp. NK3A76;	Bacteria;Firmicutes;Clostridia;Clostridiales;Ruminococcaceae;Ruminococcus;Ruminococcus sp. NK3A76;	6.47059	3.33333
root;cellular organisms;Bacteria;Bacteroidetes/Chlorobi group;Bacteroidetes;Bacteroidia;Bacteroidales;Prevotellaceae;Prevotella;Prevotella sp. P5-125;	Bacteria;Bacteroidetes/Chlorobi group;Bacteroidetes;Bacteroidia;Bacteroidales;Prevotellaceae;Prevotella;Prevotella sp. P5-125;	6.41176	5.88889
root;cellular organisms;Bacteria;Firmicutes;Erysipelotrichia;Erysipelotrichales;Erysipelotrichaceae;unclassified Erysipelotrichaceae;unclassified Erysipelotrichaceae (miscellaneous);Erysipelotrichaceae bacterium 2_2_44A;	Bacteria;Firmicutes;Erysipelotrichia;Erysipelotrichales;Erysipelotrichaceae;unclassified Erysipelotrichaceae;unclassified Erysipelotrichaceae (miscellaneous);Erysipelotrichaceae bacterium 2_2_44A;	6.35294	2.27778
root;cellular organisms;Bacteria;Firmicutes;Negativicutes;Selenomonadales;Veillonellaceae;Megasphaera;Megasphaera sp. NM10;	Bacteria;Firmicutes;Negativicutes;Selenomonadales;Veillonellaceae;Megasphaera;Megasphaera sp. NM10;	6.35294	3.66667
root;cellular organisms;Bacteria;Firmicutes;Clostridia;Clostridiales;Lachnospiraceae;Butyrivibrio;Butyrivibrio proteoclasticus;	Bacteria;Firmicutes;Clostridia;Clostridiales;Lachnospiraceae;Butyrivibrio;Butyrivibrio proteoclasticus;	6.29412	3.11111
root;cellular organisms;Bacteria;Firmicutes;Clostridia;Clostridiales;unclassified Clostridiales;unclassified Clostridiales (miscellaneous);Clostridiales bacterium VE202-01;	Bacteria;Firmicutes;Clostridia;Clostridiales;unclassified Clostridiales;unclassified Clostridiales (miscellaneous);Clostridiales bacterium VE202-01;	6.29412	1.77778
root;cellular organisms;Bacteria;Firmicutes;Clostridia;Clostridiales;Lachnospiraceae;Stomatobaculum;Stomatobaculum longum;	Bacteria;Firmicutes;Clostridia;Clostridiales;Lachnospiraceae;Stomatobaculum;Stomatobaculum longum;	6.23529	2.77778
root;cellular organisms;Bacteria;Firmicutes;Clostridia;Clostridiales;Lachnospiraceae;unclassified Lachnospiraceae;Lachnospiraceae bacterium 5_1_57FAA;	Bacteria;Firmicutes;Clostridia;Clostridiales;Lachnospiraceae;unclassified Lachnospiraceae;Lachnospiraceae bacterium 5_1_57FAA;	6.23529	2.94444
root;cellular organisms;Bacteria;Bacteroidetes/Chlorobi group;Bacteroidetes;Bacteroidia;Bacteroidales;Prevotellaceae;Prevotella;Prevotella sp. P5-60;	Bacteria;Bacteroidetes/Chlorobi group;Bacteroidetes;Bacteroidia;Bacteroidales;Prevotellaceae;Prevotella;Prevotella sp. P5-60;	6.23529	6.38889
root;cellular organisms;Bacteria;Firmicutes;Erysipelotrichia;Erysipelotrichales;Erysipelotrichaceae;unclassified Erysipelotrichaceae;unclassified Erysipelotrichaceae (miscellaneous);Erysipelotrichaceae bacterium 21_3;	Bacteria;Firmicutes;Erysipelotrichia;Erysipelotrichales;Erysipelotrichaceae;unclassified Erysipelotrichaceae;unclassified Erysipelotrichaceae (miscellaneous);Erysipelotrichaceae bacterium 21_3;	6.17647	0.888889
root;cellular organisms;Bacteria;Bacteroidetes/Chlorobi group;Bacteroidetes;Bacteroidia;Bacteroidales;Prevotellaceae;Prevotella;environmental samples <Prevotella>;Prevotella sp. CAG:873;	Bacteria;Bacteroidetes/Chlorobi group;Bacteroidetes;Bacteroidia;Bacteroidales;Prevotellaceae;Prevotella;environmental samples <Prevotella>;Prevotella sp. CAG:873;	6.11765	5
root;cellular organisms;Bacteria;Bacteroidetes/Chlorobi group;Bacteroidetes;Bacteroidia;Bacteroidales;Bacteroidaceae;Bacteroides;environmental samples <Bacteroides>;Bacteroides sp. CAG:462;	Bacteria;Bacteroidetes/Chlorobi group;Bacteroidetes;Bacteroidia;Bacteroidales;Bacteroidaceae;Bacteroides;environmental samples <Bacteroides>;Bacteroides sp. CAG:462;	6.11765	5.22222
root;cellular organisms;Bacteria;Bacteroidetes/Chlorobi group;Bacteroidetes;Bacteroidia;Bacteroidales;Bacteroidaceae;Bacteroides;environmental samples <Bacteroides>;Bacteroides sp. CAG:633;	Bacteria;Bacteroidetes/Chlorobi group;Bacteroidetes;Bacteroidia;Bacteroidales;Bacteroidaceae;Bacteroides;environmental samples <Bacteroides>;Bacteroides sp. CAG:633;	6.11765	4.88889
root;cellular organisms;Bacteria;Firmicutes;Clostridia;Clostridiales;Clostridiaceae;Clostridium;environmental samples <Clostridium>;Clostridium nexile CAG:348;	Bacteria;Firmicutes;Clostridia;Clostridiales;Clostridiaceae;Clostridium;environmental samples <Clostridium>;Clostridium nexile CAG:348;	6.05882	11.3889
root;cellular organisms;Bacteria;Firmicutes;Clostridia;Clostridiales;Clostridiaceae;Clostridium;Clostridium sp. CL-2;	Bacteria;Firmicutes;Clostridia;Clostridiales;Clostridiaceae;Clostridium;Clostridium sp. CL-2;	5.94118	0.888889
root;cellular organisms;Bacteria;Bacteroidetes/Chlorobi group;Bacteroidetes;Bacteroidia;Bacteroidales;Bacteroidaceae;Bacteroides;Bacteroides sp. 9_1_42FAA;	Bacteria;Bacteroidetes/Chlorobi group;Bacteroidetes;Bacteroidia;Bacteroidales;Bacteroidaceae;Bacteroides;Bacteroides sp. 9_1_42FAA;	5.94118	5.27778
root;cellular organisms;Bacteria;Firmicutes;Clostridia;Clostridiales;Lachnospiraceae;Coprococcus;Coprococcus sp. HPP0074;	Bacteria;Firmicutes;Clostridia;Clostridiales;Lachnospiraceae;Coprococcus;Coprococcus sp. HPP0074;	5.94118	3.05556
root;cellular organisms;Bacteria;Firmicutes;Clostridia;Clostridiales;Clostridiaceae;Clostridium;environmental samples <Clostridium>;Clostridium clostridioforme CAG:511;	Bacteria;Firmicutes;Clostridia;Clostridiales;Clostridiaceae;Clostridium;environmental samples <Clostridium>;Clostridium clostridioforme CAG:511;	5.94118	4.72222
root;cellular organisms;Bacteria;Firmicutes;Clostridia;Clostridiales;Peptostreptococcaceae;Peptoclostridium;[Clostridium] bifermentans;	Bacteria;Firmicutes;Clostridia;Clostridiales;Peptostreptococcaceae;Peptoclostridium;[Clostridium] bifermentans;	5.94118	0.722222
root;cellular organisms;Bacteria;Firmicutes;Clostridia;Clostridiales;Clostridiaceae;Clostridium;environmental samples <Clostridium>;Clostridium sp. CAG:242;	Bacteria;Firmicutes;Clostridia;Clostridiales;Clostridiaceae;Clostridium;environmental samples <Clostridium>;Clostridium sp. CAG:242;	5.88235	5.44444
root;cellular organisms;Bacteria;Firmicutes;Erysipelotrichia;Erysipelotrichales;Erysipelotrichaceae;Holdemania;Holdemania massiliensis;	Bacteria;Firmicutes;Erysipelotrichia;Erysipelotrichales;Erysipelotrichaceae;Holdemania;Holdemania massiliensis;	5.88235	4.11111
root;cellular organisms;Bacteria;Firmicutes;Clostridia;Clostridiales;Lachnospiraceae;Roseburia;environmental samples <Roseburia>;Roseburia sp. CAG:309;	Bacteria;Firmicutes;Clostridia;Clostridiales;Lachnospiraceae;Roseburia;environmental samples <Roseburia>;Roseburia sp. CAG:309;	5.88235	3.11111
root;cellular organisms;Bacteria;Bacteroidetes/Chlorobi group;Bacteroidetes;Bacteroidia;Bacteroidales;Bacteroidaceae;Bacteroides;environmental samples <Bacteroides>;Bacteroides eggerthii CAG:109;	Bacteria;Bacteroidetes/Chlorobi group;Bacteroidetes;Bacteroidia;Bacteroidales;Bacteroidaceae;Bacteroides;environmental samples <Bacteroides>;Bacteroides eggerthii CAG:109;	5.82353	5.55556
root;cellular organisms;Bacteria;Bacteroidetes/Chlorobi group;Bacteroidetes;Bacteroidia;Bacteroidales;Bacteroidaceae;Bacteroides;environmental samples <Bacteroides>;Bacteroides finegoldii CAG:203;	Bacteria;Bacteroidetes/Chlorobi group;Bacteroidetes;Bacteroidia;Bacteroidales;Bacteroidaceae;Bacteroides;environmental samples <Bacteroides>;Bacteroides finegoldii CAG:203;	5.82353	4.83333
root;cellular organisms;Bacteria;Firmicutes;Negativicutes;Selenomonadales;Veillonellaceae;Veillonella;Veillonella sp. oral taxon 158;	Bacteria;Firmicutes;Negativicutes;Selenomonadales;Veillonellaceae;Veillonella;Veillonella sp. oral taxon 158;	5.82353	8.66667
root;cellular organisms;Bacteria;Bacteroidetes/Chlorobi group;Bacteroidetes;Bacteroidia;Bacteroidales;Bacteroidaceae;Bacteroides;environmental samples <Bacteroides>;Bacteroides intestinalis CAG:315;	Bacteria;Bacteroidetes/Chlorobi group;Bacteroidetes;Bacteroidia;Bacteroidales;Bacteroidaceae;Bacteroides;environmental samples <Bacteroides>;Bacteroides intestinalis CAG:315;	5.76471	2.27778
root;cellular organisms;Bacteria;Bacteroidetes/Chlorobi group;Bacteroidetes;Bacteroidia;Bacteroidales;Bacteroidaceae;Bacteroides;environmental samples <Bacteroides>;Bacteroides vulgatus CAG:6;	Bacteria;Bacteroidetes/Chlorobi group;Bacteroidetes;Bacteroidia;Bacteroidales;Bacteroidaceae;Bacteroides;environmental samples <Bacteroides>;Bacteroides vulgatus CAG:6;	5.76471	5.44444
root;cellular organisms;Bacteria;Firmicutes;environmental samples <clostridial firmicutes>;Firmicutes bacterium CAG:631;	Bacteria;Firmicutes;environmental samples <clostridial firmicutes>;Firmicutes bacterium CAG:631;	5.70588	4.33333
root;cellular organisms;Bacteria;Firmicutes;Clostridia;Clostridiales;Eubacteriaceae;Eubacterium;Eubacterium sp. AB3007;	Bacteria;Firmicutes;Clostridia;Clostridiales;Eubacteriaceae;Eubacterium;Eubacterium sp. AB3007;	5.70588	4.22222
root;cellular organisms;Bacteria;Actinobacteria <phylum>;Actinobacteria;Coriobacteridae;Coriobacteriales;Coriobacterineae;Coriobacteriaceae;Atopobium;Atopobium sp. oral taxon 810;	Bacteria;Actinobacteria <phylum>;Actinobacteria;Coriobacteridae;Coriobacteriales;Coriobacterineae;Coriobacteriaceae;Atopobium;Atopobium sp. oral taxon 810;	5.70588	2.77778
root;cellular organisms;Bacteria;Bacteroidetes/Chlorobi group;Bacteroidetes;Bacteroidia;Bacteroidales;Bacteroidaceae;Bacteroides;environmental samples <Bacteroides>;Bacteroides fragilis CAG:558;	Bacteria;Bacteroidetes/Chlorobi group;Bacteroidetes;Bacteroidia;Bacteroidales;Bacteroidaceae;Bacteroides;environmental samples <Bacteroides>;Bacteroides fragilis CAG:558;	5.64706	3.38889
root;cellular organisms;Bacteria;Firmicutes;Clostridia;Clostridiales;Lachnospiraceae;Roseburia;environmental samples <Roseburia>;Roseburia sp. CAG:303;	Bacteria;Firmicutes;Clostridia;Clostridiales;Lachnospiraceae;Roseburia;environmental samples <Roseburia>;Roseburia sp. CAG:303;	5.64706	4.5
root;cellular organisms;Bacteria;Bacteroidetes/Chlorobi group;Bacteroidetes;Bacteroidia;Bacteroidales;Prevotellaceae;Prevotella;Prevotella maculosa;	Bacteria;Bacteroidetes/Chlorobi group;Bacteroidetes;Bacteroidia;Bacteroidales;Prevotellaceae;Prevotella;Prevotella maculosa;	5.64706	6.27778
root;cellular organisms;Bacteria;Actinobacteria <phylum>;Actinobacteria;Coriobacteridae;Coriobacteriales;Coriobacterineae;Coriobacteriaceae;Eggerthella;Eggerthella sp. 1_3_56FAA;	Bacteria;Actinobacteria <phylum>;Actinobacteria;Coriobacteridae;Coriobacteriales;Coriobacterineae;Coriobacteriaceae;Eggerthella;Eggerthella sp. 1_3_56FAA;	5.64706	0.111111
root;cellular organisms;Bacteria;Actinobacteria <phylum>;Actinobacteria;Actinobacteridae;Bifidobacteriales;Bifidobacteriaceae;Bifidobacterium;environmental samples <Bifidobacterium>;Bifidobacterium adolescentis CAG:119;	Bacteria;Actinobacteria <phylum>;Actinobacteria;Actinobacteridae;Bifidobacteriales;Bifidobacteriaceae;Bifidobacterium;environmental samples <Bifidobacterium>;Bifidobacterium adolescentis CAG:119;	5.58824	3.66667
root;cellular organisms;Bacteria;Firmicutes;Bacilli;Lactobacillales;Lactobacillaceae;Pediococcus;Pediococcus lolii;	Bacteria;Firmicutes;Bacilli;Lactobacillales;Lactobacillaceae;Pediococcus;Pediococcus lolii;	5.58824	0
root;cellular organisms;Bacteria;Firmicutes;Clostridia;Clostridiales;Lachnospiraceae;Anaerostipes;environmental samples <Anaerostipes>;Anaerostipes sp. CAG:276;	Bacteria;Firmicutes;Clostridia;Clostridiales;Lachnospiraceae;Anaerostipes;environmental samples <Anaerostipes>;Anaerostipes sp. CAG:276;	5.58824	1.33333
root;cellular organisms;Bacteria;Bacteroidetes/Chlorobi group;Bacteroidetes;Bacteroidia;Bacteroidales;Bacteroidaceae;Bacteroides;Bacteroides reticulotermitis;	Bacteria;Bacteroidetes/Chlorobi group;Bacteroidetes;Bacteroidia;Bacteroidales;Bacteroidaceae;Bacteroides;Bacteroides reticulotermitis;	5.52941	4.44444
root;cellular organisms;Bacteria;Firmicutes;Bacilli;Lactobacillales;Streptococcaceae;Lactococcus;Lactococcus lactis;	Bacteria;Firmicutes;Bacilli;Lactobacillales;Streptococcaceae;Lactococcus;Lactococcus lactis;	5.47059	3
root;cellular organisms;Bacteria;Firmicutes;Clostridia;Clostridiales;unclassified Clostridiales;unclassified Clostridiales (miscellaneous);Clostridiales bacterium VE202-13;	Bacteria;Firmicutes;Clostridia;Clostridiales;unclassified Clostridiales;unclassified Clostridiales (miscellaneous);Clostridiales bacterium VE202-13;	5.47059	4.16667
root;cellular organisms;Bacteria;Firmicutes;Clostridia;Clostridiales;Lachnospiraceae;Coprococcus;Coprococcus sp. HPP0048;	Bacteria;Firmicutes;Clostridia;Clostridiales;Lachnospiraceae;Coprococcus;Coprococcus sp. HPP0048;	5.47059	1.72222
root;cellular organisms;Bacteria;Actinobacteria <phylum>;Actinobacteria;Coriobacteridae;Coriobacteriales;Coriobacterineae;Coriobacteriaceae;Collinsella;environmental samples <Collinsella>;Collinsella sp. CAG:398;	Bacteria;Actinobacteria <phylum>;Actinobacteria;Coriobacteridae;Coriobacteriales;Coriobacterineae;Coriobacteriaceae;Collinsella;environmental samples <Collinsella>;Collinsella sp. CAG:398;	5.47059	2.16667
root;cellular organisms;Bacteria;Firmicutes;Clostridia;Clostridiales;Clostridiaceae;Clostridium;environmental samples <Clostridium>;Clostridium sp. CAG:149;	Bacteria;Firmicutes;Clostridia;Clostridiales;Clostridiaceae;Clostridium;environmental samples <Clostridium>;Clostridium sp. CAG:149;	5.47059	2.22222
root;cellular organisms;Bacteria;Spirochaetes;Spirochaetia;Spirochaetales;Spirochaetaceae;Treponema;Treponema primitia;	Bacteria;Spirochaetes;Spirochaetia;Spirochaetales;Spirochaetaceae;Treponema;Treponema primitia;	5.41176	2.11111
root;cellular organisms;Bacteria;Firmicutes;Clostridia;Clostridiales;Clostridiaceae;Clostridium;environmental samples <Clostridium>;Clostridium sp. CAG:169;	Bacteria;Firmicutes;Clostridia;Clostridiales;Clostridiaceae;Clostridium;environmental samples <Clostridium>;Clostridium sp. CAG:169;	5.41176	3.5
root;cellular organisms;Bacteria;Bacteroidetes/Chlorobi group;Bacteroidetes;Bacteroidia;Bacteroidales;Bacteroidaceae;unclassified Bacteroidaceae;Bacteroidaceae bacterium MS4;	Bacteria;Bacteroidetes/Chlorobi group;Bacteroidetes;Bacteroidia;Bacteroidales;Bacteroidaceae;unclassified Bacteroidaceae;Bacteroidaceae bacterium MS4;	5.35294	3.55556
root;cellular organisms;Bacteria;Chlamydiae/Verrucomicrobia group;Verrucomicrobia;Verrucomicrobiae;Verrucomicrobiales;Verrucomicrobiaceae;Akkermansia;environmental samples <Akkermansia>;Akkermansia sp. CAG:344;	Bacteria;Chlamydiae/Verrucomicrobia group;Verrucomicrobia;Verrucomicrobiae;Verrucomicrobiales;Verrucomicrobiaceae;Akkermansia;environmental samples <Akkermansia>;Akkermansia sp. CAG:344;	5.35294	3.5
root;cellular organisms;Bacteria;Bacteroidetes/Chlorobi group;Bacteroidetes;Bacteroidia;Bacteroidales;Prevotellaceae;Prevotella;Prevotella sp. P4-76;	Bacteria;Bacteroidetes/Chlorobi group;Bacteroidetes;Bacteroidia;Bacteroidales;Prevotellaceae;Prevotella;Prevotella sp. P4-76;	5.29412	6.55556
root;cellular organisms;Bacteria;Bacteroidetes/Chlorobi group;Bacteroidetes;Bacteroidia;Bacteroidales;Porphyromonadaceae;Tannerella;Tannerella sp. 6_1_58FAA_CT1;	Bacteria;Bacteroidetes/Chlorobi group;Bacteroidetes;Bacteroidia;Bacteroidales;Porphyromonadaceae;Tannerella;Tannerella sp. 6_1_58FAA_CT1;	5.29412	3.5
root;cellular organisms;Bacteria;Bacteroidetes/Chlorobi group;Bacteroidetes;Bacteroidia;Bacteroidales;Bacteroidaceae;Bacteroides;Bacteroides sp. 14(A);	Bacteria;Bacteroidetes/Chlorobi group;Bacteroidetes;Bacteroidia;Bacteroidales;Bacteroidaceae;Bacteroides;Bacteroides sp. 14(A);	5.23529	4.05556
root;cellular organisms;Bacteria;Firmicutes;Clostridia;Clostridiales;Ruminococcaceae;Faecalibacterium;environmental samples <Faecalibacterium>;Faecalibacterium sp. CAG:1138;	Bacteria;Firmicutes;Clostridia;Clostridiales;Ruminococcaceae;Faecalibacterium;environmental samples <Faecalibacterium>;Faecalibacterium sp. CAG:1138;	5.23529	7.38889
root;cellular organisms;Bacteria;Bacteroidetes/Chlorobi group;Bacteroidetes;Bacteroidia;Bacteroidales;Porphyromonadaceae;Dysgonomonas;Dysgonomonas mossii;	Bacteria;Bacteroidetes/Chlorobi group;Bacteroidetes;Bacteroidia;Bacteroidales;Porphyromonadaceae;Dysgonomonas;Dysgonomonas mossii;	5.17647	4.11111
root;cellular organisms;Bacteria;Firmicutes;Clostridia;Clostridiales;Ruminococcaceae;Ruminococcus;Ruminococcus sp. HUN007;	Bacteria;Firmicutes;Clostridia;Clostridiales;Ruminococcaceae;Ruminococcus;Ruminococcus sp. HUN007;	5.17647	2.94444
root;cellular organisms;Bacteria;Bacteroidetes/Chlorobi group;Bacteroidetes;Bacteroidia;Bacteroidales;Porphyromonadaceae;Porphyromonas;Porphyromonas bennonis;	Bacteria;Bacteroidetes/Chlorobi group;Bacteroidetes;Bacteroidia;Bacteroidales;Porphyromonadaceae;Porphyromonas;Porphyromonas bennonis;	5.11765	0.777778
root;cellular organisms;Bacteria;Bacteroidetes/Chlorobi group;Bacteroidetes;Bacteroidia;Bacteroidales;Bacteroidaceae;Bacteroides;environmental samples <Bacteroides>;Bacteroides sp. CAG:702;	Bacteria;Bacteroidetes/Chlorobi group;Bacteroidetes;Bacteroidia;Bacteroidales;Bacteroidaceae;Bacteroides;environmental samples <Bacteroides>;Bacteroides sp. CAG:702;	5.11765	4.5
root;cellular organisms;Bacteria;Spirochaetes;Spirochaetia;Spirochaetales;Spirochaetaceae;Treponema;Treponema socranskii;	Bacteria;Spirochaetes;Spirochaetia;Spirochaetales;Spirochaetaceae;Treponema;Treponema socranskii;	5.11765	2.33333
root;cellular organisms;Bacteria;Bacteroidetes/Chlorobi group;Bacteroidetes;Bacteroidia;Bacteroidales;Prevotellaceae;Prevotella;Prevotella sp. S7-1-8;	Bacteria;Bacteroidetes/Chlorobi group;Bacteroidetes;Bacteroidia;Bacteroidales;Prevotellaceae;Prevotella;Prevotella sp. S7-1-8;	5.11765	5.94444
root;cellular organisms;Bacteria;Actinobacteria <phylum>;Actinobacteria;Actinobacteridae;Bifidobacteriales;Bifidobacteriaceae;Bifidobacterium;Bifidobacterium biavatii;	Bacteria;Actinobacteria <phylum>;Actinobacteria;Actinobacteridae;Bifidobacteriales;Bifidobacteriaceae;Bifidobacterium;Bifidobacterium biavatii;	5.05882	2.77778
root;cellular organisms;Bacteria;Proteobacteria;Gammaproteobacteria;Pasteurellales;Pasteurellaceae;Haemophilus;Haemophilus haemolyticus;	Bacteria;Proteobacteria;Gammaproteobacteria;Pasteurellales;Pasteurellaceae;Haemophilus;Haemophilus haemolyticus;	5.05882	2.55556
root;cellular organisms;Bacteria;Firmicutes;Clostridia;Clostridiales;Lachnospiraceae;Lachnoclostridium;[Eubacterium] fissicatena;	Bacteria;Firmicutes;Clostridia;Clostridiales;Lachnospiraceae;Lachnoclostridium;[Eubacterium] fissicatena;	5	2.38889
root;cellular organisms;Bacteria;Firmicutes;Negativicutes;Selenomonadales;Veillonellaceae;Veillonella;Veillonella sp. DORA_A_3_16_22;	Bacteria;Firmicutes;Negativicutes;Selenomonadales;Veillonellaceae;Veillonella;Veillonella sp. DORA_A_3_16_22;	5	4.88889
root;cellular organisms;Bacteria;Firmicutes;Bacilli;Lactobacillales;Streptococcaceae;Streptococcus;Streptococcus gallolyticus;	Bacteria;Firmicutes;Bacilli;Lactobacillales;Streptococcaceae;Streptococcus;Streptococcus gallolyticus;	5	18.7222
root;cellular organisms;Bacteria;Actinobacteria <phylum>;Actinobacteria;Actinobacteridae;Bifidobacteriales;Bifidobacteriaceae;Bifidobacterium;environmental samples <Bifidobacterium>;Bifidobacterium pseudocatenulatum CAG:263;	Bacteria;Actinobacteria <phylum>;Actinobacteria;Actinobacteridae;Bifidobacteriales;Bifidobacteriaceae;Bifidobacterium;environmental samples <Bifidobacterium>;Bifidobacterium pseudocatenulatum CAG:263;	5	4.27778
root;cellular organisms;Bacteria;Firmicutes;Clostridia;Clostridiales;Clostridiaceae;Clostridium;environmental samples <Clostridium>;Clostridium sp. CAG:167;	Bacteria;Firmicutes;Clostridia;Clostridiales;Clostridiaceae;Clostridium;environmental samples <Clostridium>;Clostridium sp. CAG:167;	4.94118	1.61111
root;cellular organisms;Bacteria;Firmicutes;Clostridia;Clostridiales;Ruminococcaceae;Ruminococcus;environmental samples <Ruminococcus>;Ruminococcus torques CAG:61;	Bacteria;Firmicutes;Clostridia;Clostridiales;Ruminococcaceae;Ruminococcus;environmental samples <Ruminococcus>;Ruminococcus torques CAG:61;	4.94118	4.88889
root;cellular organisms;Bacteria;Actinobacteria <phylum>;Actinobacteria;Actinobacteridae;Bifidobacteriales;Bifidobacteriaceae;Bifidobacterium;Bifidobacterium reuteri;	Bacteria;Actinobacteria <phylum>;Actinobacteria;Actinobacteridae;Bifidobacteriales;Bifidobacteriaceae;Bifidobacterium;Bifidobacterium reuteri;	4.94118	3.44444
root;cellular organisms;Bacteria;Bacteroidetes/Chlorobi group;Bacteroidetes;Bacteroidia;Bacteroidales;Prevotellaceae;Prevotella;environmental samples <Prevotella>;Prevotella sp. CAG:487;	Bacteria;Bacteroidetes/Chlorobi group;Bacteroidetes;Bacteroidia;Bacteroidales;Prevotellaceae;Prevotella;environmental samples <Prevotella>;Prevotella sp. CAG:487;	4.88235	4.77778
root;cellular organisms;Bacteria;Bacteroidetes/Chlorobi group;Bacteroidetes;Bacteroidia;Bacteroidales;Prevotellaceae;Prevotella;environmental samples <Prevotella>;Prevotella sp. CAG:485;	Bacteria;Bacteroidetes/Chlorobi group;Bacteroidetes;Bacteroidia;Bacteroidales;Prevotellaceae;Prevotella;environmental samples <Prevotella>;Prevotella sp. CAG:485;	4.88235	2.05556
root;cellular organisms;Bacteria;Firmicutes;Clostridia;Clostridiales;Lachnospiraceae;Lachnoclostridium;[Clostridium] glycyrrhizinilyticum;	Bacteria;Firmicutes;Clostridia;Clostridiales;Lachnospiraceae;Lachnoclostridium;[Clostridium] glycyrrhizinilyticum;	4.82353	3.05556
root;cellular organisms;Bacteria;Proteobacteria;Gammaproteobacteria;Enterobacteriales;Enterobacteriaceae;Cronobacter;Cronobacter sakazakii;	Bacteria;Proteobacteria;Gammaproteobacteria;Enterobacteriales;Enterobacteriaceae;Cronobacter;Cronobacter sakazakii;	4.76471	3.94444
root;cellular organisms;Bacteria;Proteobacteria;Gammaproteobacteria;Aeromonadales;Succinivibrionaceae;Succinivibrio;Succinivibrio dextrinosolvens;	Bacteria;Proteobacteria;Gammaproteobacteria;Aeromonadales;Succinivibrionaceae;Succinivibrio;Succinivibrio dextrinosolvens;	4.76471	4.05556
root;cellular organisms;Bacteria;Bacteroidetes/Chlorobi group;Bacteroidetes;Bacteroidia;Bacteroidales;Rikenellaceae;Mucinivorans;Mucinivorans hirudinis;	Bacteria;Bacteroidetes/Chlorobi group;Bacteroidetes;Bacteroidia;Bacteroidales;Rikenellaceae;Mucinivorans;Mucinivorans hirudinis;	4.76471	3
root;cellular organisms;Bacteria;Firmicutes;Clostridia;Clostridiales;Oscillospiraceae;Oscillibacter;Oscillibacter sp. KLE 1745;	Bacteria;Firmicutes;Clostridia;Clostridiales;Oscillospiraceae;Oscillibacter;Oscillibacter sp. KLE 1745;	4.76471	0.444444
root;cellular organisms;Bacteria;Firmicutes;Clostridia;Clostridiales;Lachnospiraceae;unclassified Lachnospiraceae;Lachnospiraceae bacterium 2_1_46FAA;	Bacteria;Firmicutes;Clostridia;Clostridiales;Lachnospiraceae;unclassified Lachnospiraceae;Lachnospiraceae bacterium 2_1_46FAA;	4.70588	2.22222
root;cellular organisms;Bacteria;Firmicutes;Clostridia;Clostridiales;Clostridiaceae;Youngiibacter;Youngiibacter fragilis;	Bacteria;Firmicutes;Clostridia;Clostridiales;Clostridiaceae;Youngiibacter;Youngiibacter fragilis;	4.70588	2.55556
root;cellular organisms;Bacteria;Firmicutes;Clostridia;Clostridiales;Lachnospiraceae;Lachnospira;Lachnospira multipara;	Bacteria;Firmicutes;Clostridia;Clostridiales;Lachnospiraceae;Lachnospira;Lachnospira multipara;	4.64706	2.94444
root;cellular organisms;Bacteria;Firmicutes;Bacilli;Lactobacillales;Streptococcaceae;Lactococcus;Lactococcus garvieae;	Bacteria;Firmicutes;Bacilli;Lactobacillales;Streptococcaceae;Lactococcus;Lactococcus garvieae;	4.64706	2.05556
root;cellular organisms;Bacteria;Actinobacteria <phylum>;Actinobacteria;Actinobacteridae;Actinomycetales;Micrococcineae;Micrococcaceae;Rothia;Rothia mucilaginosa;	Bacteria;Actinobacteria <phylum>;Actinobacteria;Actinobacteridae;Actinomycetales;Micrococcineae;Micrococcaceae;Rothia;Rothia mucilaginosa;	4.64706	0.0555556
root;cellular organisms;Bacteria;Firmicutes;Clostridia;Clostridiales;Clostridiaceae;Clostridium;environmental samples <Clostridium>;Clostridium sp. CAG:411;	Bacteria;Firmicutes;Clostridia;Clostridiales;Clostridiaceae;Clostridium;environmental samples <Clostridium>;Clostridium sp. CAG:411;	4.58824	2.94444
root;cellular organisms;Bacteria;Actinobacteria <phylum>;Actinobacteria;Actinobacteridae;Actinomycetales;Actinomycineae;Actinomycetaceae;Varibaculum;Varibaculum cambriense;	Bacteria;Actinobacteria <phylum>;Actinobacteria;Actinobacteridae;Actinomycetales;Actinomycineae;Actinomycetaceae;Varibaculum;Varibaculum cambriense;	4.58824	0.333333
root;cellular organisms;Bacteria;Bacteroidetes/Chlorobi group;Bacteroidetes;Bacteroidia;Bacteroidales;Bacteroidaceae;Bacteroides;Bacteroides barnesiae;	Bacteria;Bacteroidetes/Chlorobi group;Bacteroidetes;Bacteroidia;Bacteroidales;Bacteroidaceae;Bacteroides;Bacteroides barnesiae;	4.58824	3
root;cellular organisms;Bacteria;Firmicutes;Negativicutes;Selenomonadales;Veillonellaceae;Megasphaera;Megasphaera sp. MJR9396C;	Bacteria;Firmicutes;Negativicutes;Selenomonadales;Veillonellaceae;Megasphaera;Megasphaera sp. MJR9396C;	4.58824	3.05556
root;cellular organisms;Bacteria;Firmicutes;Negativicutes;Selenomonadales;Veillonellaceae;Veillonella;Veillonella montpellierensis;	Bacteria;Firmicutes;Negativicutes;Selenomonadales;Veillonellaceae;Veillonella;Veillonella montpellierensis;	4.58824	3
root;cellular organisms;Bacteria;Firmicutes;Clostridia;Clostridiales;Lachnospiraceae;unclassified Lachnospiraceae;Lachnospiraceae bacterium ND2006;	Bacteria;Firmicutes;Clostridia;Clostridiales;Lachnospiraceae;unclassified Lachnospiraceae;Lachnospiraceae bacterium ND2006;	4.52941	2.27778
root;cellular organisms;Bacteria;Firmicutes;Erysipelotrichia;Erysipelotrichales;Erysipelotrichaceae;Candidatus Stoquefichus;Candidatus Stoquefichus massiliensis;	Bacteria;Firmicutes;Erysipelotrichia;Erysipelotrichales;Erysipelotrichaceae;Candidatus Stoquefichus;Candidatus Stoquefichus massiliensis;	4.52941	1.61111
root;cellular organisms;Bacteria;Firmicutes;Clostridia;Clostridiales;Lachnospiraceae;Butyrivibrio;Butyrivibrio sp. AE2032;	Bacteria;Firmicutes;Clostridia;Clostridiales;Lachnospiraceae;Butyrivibrio;Butyrivibrio sp. AE2032;	4.52941	3.16667
root;cellular organisms;Bacteria;Firmicutes;Clostridia;Clostridiales;Ruminococcaceae;Ruminiclostridium;[Clostridium] sporosphaeroides;	Bacteria;Firmicutes;Clostridia;Clostridiales;Ruminococcaceae;Ruminiclostridium;[Clostridium] sporosphaeroides;	4.47059	1.94444
root;cellular organisms;Bacteria;Firmicutes;Bacilli;Lactobacillales;Enterococcaceae;Enterococcus;Enterococcus gilvus;	Bacteria;Firmicutes;Bacilli;Lactobacillales;Enterococcaceae;Enterococcus;Enterococcus gilvus;	4.47059	2.16667
root;cellular organisms;Bacteria;Firmicutes;Erysipelotrichia;Erysipelotrichales;Erysipelotrichaceae;environmental samples <Erysipelotrichaceae>;Erysipelotrichaceae bacterium CAG:64;	Bacteria;Firmicutes;Erysipelotrichia;Erysipelotrichales;Erysipelotrichaceae;environmental samples <Erysipelotrichaceae>;Erysipelotrichaceae bacterium CAG:64;	4.47059	0.555556
root;cellular organisms;Bacteria;Firmicutes;Clostridia;Clostridiales;Clostridiaceae;Clostridium;environmental samples <Clostridium>;Clostridium sp. CAG:798;	Bacteria;Firmicutes;Clostridia;Clostridiales;Clostridiaceae;Clostridium;environmental samples <Clostridium>;Clostridium sp. CAG:798;	4.47059	33.1111
root;cellular organisms;Bacteria;Bacteroidetes/Chlorobi group;Bacteroidetes;Bacteroidia;Bacteroidales;Prevotellaceae;Prevotella;Prevotella sp. P6B4;	Bacteria;Bacteroidetes/Chlorobi group;Bacteroidetes;Bacteroidia;Bacteroidales;Prevotellaceae;Prevotella;Prevotella sp. P6B4;	4.41176	4.38889
root;cellular organisms;Bacteria;Firmicutes;Bacilli;Lactobacillales;Streptococcaceae;Streptococcus;Streptococcus agalactiae;	Bacteria;Firmicutes;Bacilli;Lactobacillales;Streptococcaceae;Streptococcus;Streptococcus agalactiae;	4.41176	2.5
root;cellular organisms;Bacteria;unclassified Bacteria;Candidatus Saccharibacteria;Candidatus Saccharibacteria oral taxon TM7x;	Bacteria;unclassified Bacteria;Candidatus Saccharibacteria;Candidatus Saccharibacteria oral taxon TM7x;	4.41176	0.277778
root;cellular organisms;Bacteria;Bacteroidetes/Chlorobi group;Bacteroidetes;Bacteroidia;Bacteroidales;Prevotellaceae;Prevotella;Prevotella amnii;	Bacteria;Bacteroidetes/Chlorobi group;Bacteroidetes;Bacteroidia;Bacteroidales;Prevotellaceae;Prevotella;Prevotella amnii;	4.41176	4.27778
root;cellular organisms;Bacteria;Actinobacteria <phylum>;Actinobacteria;Actinobacteridae;Bifidobacteriales;Bifidobacteriaceae;Parascardovia;Parascardovia denticolens;	Bacteria;Actinobacteria <phylum>;Actinobacteria;Actinobacteridae;Bifidobacteriales;Bifidobacteriaceae;Parascardovia;Parascardovia denticolens;	4.41176	1.44444
root;cellular organisms;Bacteria;Firmicutes;Clostridia;Clostridiales;Lachnospiraceae;Butyrivibrio;Butyrivibrio sp. AC2005;	Bacteria;Firmicutes;Clostridia;Clostridiales;Lachnospiraceae;Butyrivibrio;Butyrivibrio sp. AC2005;	4.41176	2.33333
root;cellular organisms;Bacteria;Bacteroidetes/Chlorobi group;Bacteroidetes;Bacteroidia;Bacteroidales;Prevotellaceae;Prevotella;Prevotella bivia;	Bacteria;Bacteroidetes/Chlorobi group;Bacteroidetes;Bacteroidia;Bacteroidales;Prevotellaceae;Prevotella;Prevotella bivia;	4.41176	6.77778
root;cellular organisms;Bacteria;Firmicutes;Clostridia;Clostridiales;Lachnospiraceae;Pseudobutyrivibrio;Pseudobutyrivibrio ruminis;	Bacteria;Firmicutes;Clostridia;Clostridiales;Lachnospiraceae;Pseudobutyrivibrio;Pseudobutyrivibrio ruminis;	4.41176	3
root;cellular organisms;Bacteria;Firmicutes;Clostridia;Clostridiales;Clostridiaceae;Clostridium;Clostridium sp. JCD;	Bacteria;Firmicutes;Clostridia;Clostridiales;Clostridiaceae;Clostridium;Clostridium sp. JCD;	4.35294	2.05556
root;cellular organisms;Bacteria;Actinobacteria <phylum>;Actinobacteria;Actinobacteridae;Bifidobacteriales;Bifidobacteriaceae;Bifidobacterium;Bifidobacterium boum;	Bacteria;Actinobacteria <phylum>;Actinobacteria;Actinobacteridae;Bifidobacteriales;Bifidobacteriaceae;Bifidobacterium;Bifidobacterium boum;	4.35294	2.66667
root;cellular organisms;Bacteria;Firmicutes;Clostridia;Clostridiales;unclassified Clostridiales;unclassified Clostridiales (miscellaneous);Clostridiales bacterium VE202-18;	Bacteria;Firmicutes;Clostridia;Clostridiales;unclassified Clostridiales;unclassified Clostridiales (miscellaneous);Clostridiales bacterium VE202-18;	4.29412	0.611111
root;cellular organisms;Bacteria;Firmicutes;Clostridia;Clostridiales;Clostridiales incertae sedis;Clostridiales Family XIII. Incertae Sedis;Mogibacterium;Mogibacterium sp. CM50;	Bacteria;Firmicutes;Clostridia;Clostridiales;Clostridiales incertae sedis;Clostridiales Family XIII. Incertae Sedis;Mogibacterium;Mogibacterium sp. CM50;	4.29412	1.44444
root;cellular organisms;Bacteria;Actinobacteria <phylum>;Actinobacteria;Coriobacteridae;Coriobacteriales;Coriobacterineae;Coriobacteriaceae;Cryptobacterium;Cryptobacterium curtum;	Bacteria;Actinobacteria <phylum>;Actinobacteria;Coriobacteridae;Coriobacteriales;Coriobacterineae;Coriobacteriaceae;Cryptobacterium;Cryptobacterium curtum;	4.29412	1.05556
root;cellular organisms;Bacteria;Firmicutes;Clostridia;Clostridiales;Clostridiales incertae sedis;Clostridiales Family XI. Incertae Sedis;Sedimentibacter;Sedimentibacter sp. B4;	Bacteria;Firmicutes;Clostridia;Clostridiales;Clostridiales incertae sedis;Clostridiales Family XI. Incertae Sedis;Sedimentibacter;Sedimentibacter sp. B4;	4.23529	1.94444
root;cellular organisms;Bacteria;Firmicutes;Clostridia;Clostridiales;Lachnospiraceae;unclassified Lachnospiraceae;Lachnospiraceae bacterium AC2029;	Bacteria;Firmicutes;Clostridia;Clostridiales;Lachnospiraceae;unclassified Lachnospiraceae;Lachnospiraceae bacterium AC2029;	4.23529	1.94444
root;cellular organisms;Bacteria;Firmicutes;Clostridia;Clostridiales;Clostridiaceae;Clostridium;environmental samples <Clostridium>;Clostridium sp. CAG:307;	Bacteria;Firmicutes;Clostridia;Clostridiales;Clostridiaceae;Clostridium;environmental samples <Clostridium>;Clostridium sp. CAG:307;	4.23529	10.7222
root;cellular organisms;Bacteria;Firmicutes;Bacilli;Lactobacillales;Enterococcaceae;Enterococcus;Enterococcus malodoratus;	Bacteria;Firmicutes;Bacilli;Lactobacillales;Enterococcaceae;Enterococcus;Enterococcus malodoratus;	4.23529	0.222222
root;cellular organisms;Bacteria;Firmicutes;Clostridia;Clostridiales;Lachnospiraceae;Cellulosilyticum;Cellulosilyticum lentocellum;	Bacteria;Firmicutes;Clostridia;Clostridiales;Lachnospiraceae;Cellulosilyticum;Cellulosilyticum lentocellum;	4.23529	2.11111
root;cellular organisms;Bacteria;Bacteroidetes/Chlorobi group;Bacteroidetes;Bacteroidia;Bacteroidales;Porphyromonadaceae;Porphyromonas;Porphyromonas sp. 31_2;	Bacteria;Bacteroidetes/Chlorobi group;Bacteroidetes;Bacteroidia;Bacteroidales;Porphyromonadaceae;Porphyromonas;Porphyromonas sp. 31_2;	4.17647	2.5
root;cellular organisms;Bacteria;Bacteroidetes/Chlorobi group;Bacteroidetes;Bacteroidia;Bacteroidales;Prevotellaceae;Prevotella;Prevotella paludivivens;	Bacteria;Bacteroidetes/Chlorobi group;Bacteroidetes;Bacteroidia;Bacteroidales;Prevotellaceae;Prevotella;Prevotella paludivivens;	4.17647	5.05556
root;cellular organisms;Bacteria;Proteobacteria;Betaproteobacteria;Burkholderiales;unclassified Burkholderiales;unclassified Burkholderiales (miscellaneous);Burkholderiales bacterium 1_1_47;	Bacteria;Proteobacteria;Betaproteobacteria;Burkholderiales;unclassified Burkholderiales;unclassified Burkholderiales (miscellaneous);Burkholderiales bacterium 1_1_47;	4.17647	11.0556
root;cellular organisms;Bacteria;Actinobacteria <phylum>;Actinobacteria;Actinobacteridae;Bifidobacteriales;Bifidobacteriaceae;Bifidobacterium;environmental samples <Bifidobacterium>;Bifidobacterium bifidum CAG:234;	Bacteria;Actinobacteria <phylum>;Actinobacteria;Actinobacteridae;Bifidobacteriales;Bifidobacteriaceae;Bifidobacterium;environmental samples <Bifidobacterium>;Bifidobacterium bifidum CAG:234;	4.11765	5.11111
root;cellular organisms;Bacteria;Firmicutes;Clostridia;Clostridiales;Lachnospiraceae;unclassified Lachnospiraceae;Lachnospiraceae bacterium MC2017;	Bacteria;Firmicutes;Clostridia;Clostridiales;Lachnospiraceae;unclassified Lachnospiraceae;Lachnospiraceae bacterium MC2017;	4.11765	1.72222
root;cellular organisms;Bacteria;Firmicutes;Clostridia;Clostridiales;Clostridiaceae;Clostridium;Clostridium sp. M2/40;	Bacteria;Firmicutes;Clostridia;Clostridiales;Clostridiaceae;Clostridium;Clostridium sp. M2/40;	4.11765	1.5
root;cellular organisms;Bacteria;Bacteroidetes/Chlorobi group;Bacteroidetes;Bacteroidia;Bacteroidales;Prevotellaceae;Prevotella;environmental samples <Prevotella>;Prevotella sp. CAG:1320;	Bacteria;Bacteroidetes/Chlorobi group;Bacteroidetes;Bacteroidia;Bacteroidales;Prevotellaceae;Prevotella;environmental samples <Prevotella>;Prevotella sp. CAG:1320;	4.11765	3.88889
root;cellular organisms;Eukaryota;Stramenopiles;Blastocystis;Blastocystis sp. subtypes;Blastocystis sp. subtype 3;	Eukaryota;Stramenopiles;Blastocystis;Blastocystis sp. subtypes;Blastocystis sp. subtype 3;	4.11765	1.5
root;cellular organisms;Bacteria;Firmicutes;Clostridia;Clostridiales;Clostridiaceae;Clostridium;Clostridium sp. ASBs410;	Bacteria;Firmicutes;Clostridia;Clostridiales;Clostridiaceae;Clostridium;Clostridium sp. ASBs410;	4.05882	2.33333
root;cellular organisms;Bacteria;Firmicutes;Clostridia;Clostridiales;Clostridiaceae;Clostridium;Clostridium sp. HGF2;	Bacteria;Firmicutes;Clostridia;Clostridiales;Clostridiaceae;Clostridium;Clostridium sp. HGF2;	4.05882	0.888889
root;cellular organisms;Bacteria;Tenericutes;Mollicutes;unclassified Mollicutes;unclassified Mollicutes (miscellaneous);Mollicutes bacterium HR2;	Bacteria;Tenericutes;Mollicutes;unclassified Mollicutes;unclassified Mollicutes (miscellaneous);Mollicutes bacterium HR2;	4.05882	2.33333
root;cellular organisms;Bacteria;Firmicutes;Clostridia;Clostridiales;unclassified Clostridiales;unclassified Clostridiales (miscellaneous);Clostridiales bacterium VE202-07;	Bacteria;Firmicutes;Clostridia;Clostridiales;unclassified Clostridiales;unclassified Clostridiales (miscellaneous);Clostridiales bacterium VE202-07;	4.05882	0.833333
root;cellular organisms;Bacteria;Proteobacteria;Betaproteobacteria;Burkholderiales;Sutterellaceae;Sutterella;environmental samples <Sutterella>;Sutterella sp. CAG:521;	Bacteria;Proteobacteria;Betaproteobacteria;Burkholderiales;Sutterellaceae;Sutterella;environmental samples <Sutterella>;Sutterella sp. CAG:521;	4	25.5
root;cellular organisms;Bacteria;Bacteroidetes/Chlorobi group;Bacteroidetes;Bacteroidia;Bacteroidales;Bacteroidaceae;Bacteroides;environmental samples <Bacteroides>;Bacteroides sp. CAG:661;	Bacteria;Bacteroidetes/Chlorobi group;Bacteroidetes;Bacteroidia;Bacteroidales;Bacteroidaceae;Bacteroides;environmental samples <Bacteroides>;Bacteroides sp. CAG:661;	4	3.5
root;cellular organisms;Bacteria;Bacteroidetes/Chlorobi group;Bacteroidetes;Bacteroidia;Bacteroidales;Prevotellaceae;Prevotella;Prevotella bergensis;	Bacteria;Bacteroidetes/Chlorobi group;Bacteroidetes;Bacteroidia;Bacteroidales;Prevotellaceae;Prevotella;Prevotella bergensis;	4	3.72222
root;cellular organisms;Bacteria;Actinobacteria <phylum>;Actinobacteria;Coriobacteridae;Coriobacteriales;Coriobacterineae;Coriobacteriaceae;unclassified Coriobacteriaceae;Coriobacteriaceae bacterium 68-1-3;	Bacteria;Actinobacteria <phylum>;Actinobacteria;Coriobacteridae;Coriobacteriales;Coriobacterineae;Coriobacteriaceae;unclassified Coriobacteriaceae;Coriobacteriaceae bacterium 68-1-3;	3.94118	0.833333
root;cellular organisms;Bacteria;Actinobacteria <phylum>;Actinobacteria;Actinobacteridae;Bifidobacteriales;Bifidobacteriaceae;Bifidobacterium;Bifidobacterium cuniculi;	Bacteria;Actinobacteria <phylum>;Actinobacteria;Actinobacteridae;Bifidobacteriales;Bifidobacteriaceae;Bifidobacterium;Bifidobacterium cuniculi;	3.94118	1.77778
root;cellular organisms;Bacteria;Bacteroidetes/Chlorobi group;Bacteroidetes;Bacteroidia;Bacteroidales;Prevotellaceae;Prevotella;Prevotella albensis;	Bacteria;Bacteroidetes/Chlorobi group;Bacteroidetes;Bacteroidia;Bacteroidales;Prevotellaceae;Prevotella;Prevotella albensis;	3.94118	5.22222
root;cellular organisms;Bacteria;Bacteroidetes/Chlorobi group;Bacteroidetes;Bacteroidia;Bacteroidales;Prevotellaceae;Prevotella;environmental samples <Prevotella>;Prevotella sp. CAG:1185;	Bacteria;Bacteroidetes/Chlorobi group;Bacteroidetes;Bacteroidia;Bacteroidales;Prevotellaceae;Prevotella;environmental samples <Prevotella>;Prevotella sp. CAG:1185;	3.94118	3.33333
root;cellular organisms;Bacteria;Firmicutes;Clostridia;Clostridiales;Clostridiaceae;Oxobacter;Oxobacter pfennigii;	Bacteria;Firmicutes;Clostridia;Clostridiales;Clostridiaceae;Oxobacter;Oxobacter pfennigii;	3.94118	2
root;cellular organisms;Bacteria;Firmicutes;Clostridia;Clostridiales;Lachnospiraceae;unclassified Lachnospiraceae;Lachnospiraceae bacterium 9_1_43BFAA;	Bacteria;Firmicutes;Clostridia;Clostridiales;Lachnospiraceae;unclassified Lachnospiraceae;Lachnospiraceae bacterium 9_1_43BFAA;	3.88235	1.66667
root;cellular organisms;Bacteria;Firmicutes;Clostridia;Clostridiales;Lachnospiraceae;Robinsoniella;Robinsoniella peoriensis;	Bacteria;Firmicutes;Clostridia;Clostridiales;Lachnospiraceae;Robinsoniella;Robinsoniella peoriensis;	3.88235	1.77778
root;cellular organisms;Bacteria;Actinobacteria <phylum>;Actinobacteria;Actinobacteridae;Bifidobacteriales;Bifidobacteriaceae;Bifidobacterium;Bifidobacterium sp. MSTE12;	Bacteria;Actinobacteria <phylum>;Actinobacteria;Actinobacteridae;Bifidobacteriales;Bifidobacteriaceae;Bifidobacterium;Bifidobacterium sp. MSTE12;	3.88235	0.555556
root;cellular organisms;Bacteria;Bacteroidetes/Chlorobi group;Bacteroidetes;Bacteroidia;Bacteroidales;Porphyromonadaceae;Odoribacter;environmental samples <Odoribacter>;Odoribacter laneus CAG:561;	Bacteria;Bacteroidetes/Chlorobi group;Bacteroidetes;Bacteroidia;Bacteroidales;Porphyromonadaceae;Odoribacter;environmental samples <Odoribacter>;Odoribacter laneus CAG:561;	3.88235	3.05556
root;cellular organisms;Bacteria;Bacteroidetes/Chlorobi group;Bacteroidetes;Bacteroidia;Bacteroidales;Prevotellaceae;Prevotella;Prevotella oryzae;	Bacteria;Bacteroidetes/Chlorobi group;Bacteroidetes;Bacteroidia;Bacteroidales;Prevotellaceae;Prevotella;Prevotella oryzae;	3.88235	3.83333
root;cellular organisms;Bacteria;Firmicutes;Clostridia;Clostridiales;Lachnospiraceae;Oribacterium;Oribacterium sp. FC2011;	Bacteria;Firmicutes;Clostridia;Clostridiales;Lachnospiraceae;Oribacterium;Oribacterium sp. FC2011;	3.82353	1.38889
root;cellular organisms;Bacteria;Bacteroidetes/Chlorobi group;Bacteroidetes;Bacteroidia;Bacteroidales;Prevotellaceae;Prevotella;Prevotella intermedia;	Bacteria;Bacteroidetes/Chlorobi group;Bacteroidetes;Bacteroidia;Bacteroidales;Prevotellaceae;Prevotella;Prevotella intermedia;	3.82353	4.22222
root;cellular organisms;Bacteria;Bacteroidetes/Chlorobi group;Bacteroidetes;Bacteroidia;Bacteroidales;Porphyromonadaceae;Porphyromonas;Porphyromonas asaccharolytica;	Bacteria;Bacteroidetes/Chlorobi group;Bacteroidetes;Bacteroidia;Bacteroidales;Porphyromonadaceae;Porphyromonas;Porphyromonas asaccharolytica;	3.82353	0.5
root;cellular organisms;Bacteria;Firmicutes;Clostridia;Clostridiales;Ruminococcaceae;Ruminiclostridium;[Clostridium] papyrosolvens;	Bacteria;Firmicutes;Clostridia;Clostridiales;Ruminococcaceae;Ruminiclostridium;[Clostridium] papyrosolvens;	3.76471	2.61111
root;cellular organisms;Bacteria;Firmicutes;Clostridia;Clostridiales;Lachnospiraceae;unclassified Lachnospiraceae;Lachnospiraceae oral taxon 107;	Bacteria;Firmicutes;Clostridia;Clostridiales;Lachnospiraceae;unclassified Lachnospiraceae;Lachnospiraceae oral taxon 107;	3.76471	1.88889
root;cellular organisms;Bacteria;Firmicutes;Negativicutes;Selenomonadales;Veillonellaceae;Selenomonas;Selenomonas sp. AE3005;	Bacteria;Firmicutes;Negativicutes;Selenomonadales;Veillonellaceae;Selenomonas;Selenomonas sp. AE3005;	3.76471	1.88889
root;cellular organisms;Bacteria;Proteobacteria;environmental samples <Proteobacteria>;Proteobacteria bacterium CAG:139;	Bacteria;Proteobacteria;environmental samples <Proteobacteria>;Proteobacteria bacterium CAG:139;	3.76471	9.88889
root;cellular organisms;Bacteria;Proteobacteria;Alphaproteobacteria;Rhizobiales;Rhizobiaceae;Sinorhizobium/Ensifer group;Sinorhizobium;Sinorhizobium sp. GL28;	Bacteria;Proteobacteria;Alphaproteobacteria;Rhizobiales;Rhizobiaceae;Sinorhizobium/Ensifer group;Sinorhizobium;Sinorhizobium sp. GL28;	3.70588	4
root;cellular organisms;Bacteria;Firmicutes;Clostridia;Clostridiales;Caldicoprobacteraceae;Caldicoprobacter;Caldicoprobacter oshimai;	Bacteria;Firmicutes;Clostridia;Clostridiales;Caldicoprobacteraceae;Caldicoprobacter;Caldicoprobacter oshimai;	3.70588	1.55556
root;cellular organisms;Bacteria;Actinobacteria <phylum>;Actinobacteria;Actinobacteridae;Bifidobacteriales;Bifidobacteriaceae;Bifidobacterium;Bifidobacterium saguini;	Bacteria;Actinobacteria <phylum>;Actinobacteria;Actinobacteridae;Bifidobacteriales;Bifidobacteriaceae;Bifidobacterium;Bifidobacterium saguini;	3.70588	2
root;cellular organisms;Bacteria;Bacteroidetes/Chlorobi group;Bacteroidetes;Bacteroidia;Bacteroidales;Prevotellaceae;Prevotella;Prevotella ruminicola;	Bacteria;Bacteroidetes/Chlorobi group;Bacteroidetes;Bacteroidia;Bacteroidales;Prevotellaceae;Prevotella;Prevotella ruminicola;	3.70588	4.55556
root;cellular organisms;Bacteria;Firmicutes;Clostridia;Clostridiales;Lachnospiraceae;Lachnoclostridium;[Clostridium] hylemonae;	Bacteria;Firmicutes;Clostridia;Clostridiales;Lachnospiraceae;Lachnoclostridium;[Clostridium] hylemonae;	3.64706	1.55556
root;cellular organisms;Bacteria;Actinobacteria <phylum>;Actinobacteria;Actinobacteridae;Bifidobacteriales;Bifidobacteriaceae;Bifidobacterium;Bifidobacterium animalis;	Bacteria;Actinobacteria <phylum>;Actinobacteria;Actinobacteridae;Bifidobacteriales;Bifidobacteriaceae;Bifidobacterium;Bifidobacterium animalis;	3.64706	2.22222
root;cellular organisms;Bacteria;Firmicutes;Negativicutes;Selenomonadales;Veillonellaceae;Mitsuokella;Mitsuokella sp. oral taxon 131;	Bacteria;Firmicutes;Negativicutes;Selenomonadales;Veillonellaceae;Mitsuokella;Mitsuokella sp. oral taxon 131;	3.64706	2.11111
root;cellular organisms;Eukaryota;Stramenopiles;Blastocystis;unclassified Blastocystis;Blastocystis sp. NandII;	Eukaryota;Stramenopiles;Blastocystis;unclassified Blastocystis;Blastocystis sp. NandII;	3.64706	4.66667
root;cellular organisms;Bacteria;Bacteroidetes/Chlorobi group;Bacteroidetes;Bacteroidia;Bacteroidales;Prevotellaceae;Prevotella;Prevotella melaninogenica;	Bacteria;Bacteroidetes/Chlorobi group;Bacteroidetes;Bacteroidia;Bacteroidales;Prevotellaceae;Prevotella;Prevotella melaninogenica;	3.64706	3.55556
root;cellular organisms;Bacteria;Bacteroidetes/Chlorobi group;Bacteroidetes;Bacteroidia;Bacteroidales;Porphyromonadaceae;Odoribacter;Odoribacter laneus;	Bacteria;Bacteroidetes/Chlorobi group;Bacteroidetes;Bacteroidia;Bacteroidales;Porphyromonadaceae;Odoribacter;Odoribacter laneus;	3.58824	3.11111
root;cellular organisms;Bacteria;Firmicutes;Clostridia;Clostridiales;Clostridiaceae;Clostridium;Clostridium sp. 1_1_41A1FAA;	Bacteria;Firmicutes;Clostridia;Clostridiales;Clostridiaceae;Clostridium;Clostridium sp. 1_1_41A1FAA;	3.58824	0.777778
root;cellular organisms;Bacteria;Firmicutes;Bacilli;Bacillales;Bacillaceae;Lysinibacillus;Lysinibacillus fusiformis;	Bacteria;Firmicutes;Bacilli;Bacillales;Bacillaceae;Lysinibacillus;Lysinibacillus fusiformis;	3.58824	1.33333
root;cellular organisms;Bacteria;Bacteroidetes/Chlorobi group;Bacteroidetes;Bacteroidia;Bacteroidales;unclassified Bacteroidales;Candidatus Symbiothrix;Candidatus Symbiothrix dinenymphae;	Bacteria;Bacteroidetes/Chlorobi group;Bacteroidetes;Bacteroidia;Bacteroidales;unclassified Bacteroidales;Candidatus Symbiothrix;Candidatus Symbiothrix dinenymphae;	3.52941	1.55556
root;cellular organisms;Bacteria;Firmicutes;Clostridia;Clostridiales;Clostridiaceae;Clostridium;environmental samples <Clostridium>;Clostridium sp. CAG:567;	Bacteria;Firmicutes;Clostridia;Clostridiales;Clostridiaceae;Clostridium;environmental samples <Clostridium>;Clostridium sp. CAG:567;	3.52941	1.44444
root;cellular organisms;Bacteria;Bacteroidetes/Chlorobi group;Bacteroidetes;Bacteroidia;Bacteroidales;Bacteroidaceae;Bacteroides;environmental samples <Bacteroides>;Bacteroides dorei CAG:222;	Bacteria;Bacteroidetes/Chlorobi group;Bacteroidetes;Bacteroidia;Bacteroidales;Bacteroidaceae;Bacteroides;environmental samples <Bacteroides>;Bacteroides dorei CAG:222;	3.52941	2
root;cellular organisms;Bacteria;Firmicutes;Clostridia;Clostridiales;Lachnospiraceae;Lachnoanaerobaculum;Lachnoanaerobaculum sp. OBRC5-5;	Bacteria;Firmicutes;Clostridia;Clostridiales;Lachnospiraceae;Lachnoanaerobaculum;Lachnoanaerobaculum sp. OBRC5-5;	3.52941	2.33333
root;cellular organisms;Bacteria;Firmicutes;Clostridia;Clostridiales;Clostridiaceae;Clostridium;Clostridium sp. CL-6;	Bacteria;Firmicutes;Clostridia;Clostridiales;Clostridiaceae;Clostridium;Clostridium sp. CL-6;	3.47059	1.44444
root;cellular organisms;Bacteria;Bacteroidetes/Chlorobi group;Bacteroidetes;Bacteroidia;Bacteroidales;Prevotellaceae;Prevotella;environmental samples <Prevotella>;Prevotella sp. CAG:755;	Bacteria;Bacteroidetes/Chlorobi group;Bacteroidetes;Bacteroidia;Bacteroidales;Prevotellaceae;Prevotella;environmental samples <Prevotella>;Prevotella sp. CAG:755;	3.47059	2.77778
root;cellular organisms;Bacteria;Firmicutes;Erysipelotrichia;Erysipelotrichales;Erysipelotrichaceae;Coprobacillus;environmental samples <Coprobacillus>;Coprobacillus sp. CAG:698;	Bacteria;Firmicutes;Erysipelotrichia;Erysipelotrichales;Erysipelotrichaceae;Coprobacillus;environmental samples <Coprobacillus>;Coprobacillus sp. CAG:698;	3.47059	3.83333
root;cellular organisms;Bacteria;Firmicutes;Bacilli;Lactobacillales;Streptococcaceae;Streptococcus;Streptococcus anginosus group;Streptococcus anginosus;	Bacteria;Firmicutes;Bacilli;Lactobacillales;Streptococcaceae;Streptococcus;Streptococcus anginosus group;Streptococcus anginosus;	3.47059	0.611111
root;cellular organisms;Bacteria;Firmicutes;Erysipelotrichia;Erysipelotrichales;Erysipelotrichaceae;Allobaculum;Allobaculum stercoricanis;	Bacteria;Firmicutes;Erysipelotrichia;Erysipelotrichales;Erysipelotrichaceae;Allobaculum;Allobaculum stercoricanis;	3.47059	1.83333
root;cellular organisms;Bacteria;Bacteroidetes/Chlorobi group;Bacteroidetes;Bacteroidia;Bacteroidales;Prevotellaceae;Prevotella;Prevotella sp. HUN102;	Bacteria;Bacteroidetes/Chlorobi group;Bacteroidetes;Bacteroidia;Bacteroidales;Prevotellaceae;Prevotella;Prevotella sp. HUN102;	3.47059	2.55556
root;cellular organisms;Bacteria;Firmicutes;Clostridia;Clostridiales;Eubacteriaceae;Anaerofustis;Anaerofustis stercorihominis;	Bacteria;Firmicutes;Clostridia;Clostridiales;Eubacteriaceae;Anaerofustis;Anaerofustis stercorihominis;	3.41176	0.944444
root;cellular organisms;Bacteria;Firmicutes;Clostridia;Clostridiales;Clostridiales incertae sedis;Clostridiales Family XIII. Incertae Sedis;[Eubacterium] nodatum;	Bacteria;Firmicutes;Clostridia;Clostridiales;Clostridiales incertae sedis;Clostridiales Family XIII. Incertae Sedis;[Eubacterium] nodatum;	3.41176	2.77778
root;cellular organisms;Bacteria;Bacteroidetes/Chlorobi group;Bacteroidetes;Bacteroidia;Bacteroidales;Porphyromonadaceae;Tannerella;Tannerella forsythia;	Bacteria;Bacteroidetes/Chlorobi group;Bacteroidetes;Bacteroidia;Bacteroidales;Porphyromonadaceae;Tannerella;Tannerella forsythia;	3.41176	2.44444
root;cellular organisms;Bacteria;Firmicutes;Negativicutes;Selenomonadales;Veillonellaceae;Dialister;Dialister invisus;	Bacteria;Firmicutes;Negativicutes;Selenomonadales;Veillonellaceae;Dialister;Dialister invisus;	3.35294	4.27778
root;cellular organisms;Bacteria;Actinobacteria <phylum>;Actinobacteria;Actinobacteridae;Bifidobacteriales;Bifidobacteriaceae;Bifidobacterium;Bifidobacterium thermophilum;	Bacteria;Actinobacteria <phylum>;Actinobacteria;Actinobacteridae;Bifidobacteriales;Bifidobacteriaceae;Bifidobacterium;Bifidobacterium thermophilum;	3.35294	1.55556
root;cellular organisms;Bacteria;Firmicutes;Negativicutes;Selenomonadales;Veillonellaceae;Megasphaera;Megasphaera sp. BV3C16-1;	Bacteria;Firmicutes;Negativicutes;Selenomonadales;Veillonellaceae;Megasphaera;Megasphaera sp. BV3C16-1;	3.35294	1.77778
root;cellular organisms;Bacteria;Firmicutes;Clostridia;Clostridiales;Clostridiaceae;Clostridium;Clostridium saccharobutylicum;	Bacteria;Firmicutes;Clostridia;Clostridiales;Clostridiaceae;Clostridium;Clostridium saccharobutylicum;	3.35294	1.27778
root;cellular organisms;Bacteria;Firmicutes;Bacilli;Lactobacillales;Streptococcaceae;Streptococcus;Streptococcus pasteurianus;	Bacteria;Firmicutes;Bacilli;Lactobacillales;Streptococcaceae;Streptococcus;Streptococcus pasteurianus;	3.29412	5
root;cellular organisms;Bacteria;Firmicutes;Clostridia;Clostridiales;Eubacteriaceae;Eubacterium;Eubacterium sp. 3_1_31;	Bacteria;Firmicutes;Clostridia;Clostridiales;Eubacteriaceae;Eubacterium;Eubacterium sp. 3_1_31;	3.29412	1.88889
root;cellular organisms;Bacteria;Firmicutes;Clostridia;Clostridiales;Lachnospiraceae;Butyrivibrio;Butyrivibrio sp. MC2013;	Bacteria;Firmicutes;Clostridia;Clostridiales;Lachnospiraceae;Butyrivibrio;Butyrivibrio sp. MC2013;	3.29412	1.83333
root;cellular organisms;Bacteria;Firmicutes;Clostridia;Clostridiales;Clostridiaceae;Clostridium;Clostridium ultunense;	Bacteria;Firmicutes;Clostridia;Clostridiales;Clostridiaceae;Clostridium;Clostridium ultunense;	3.29412	0.722222
root;cellular organisms;Bacteria;Bacteroidetes/Chlorobi group;Bacteroidetes;Bacteroidia;Bacteroidales;Prevotellaceae;Prevotella;Prevotella sp. P5-119;	Bacteria;Bacteroidetes/Chlorobi group;Bacteroidetes;Bacteroidia;Bacteroidales;Prevotellaceae;Prevotella;Prevotella sp. P5-119;	3.29412	3.77778
root;cellular organisms;Archaea;Euryarchaeota;Methanobacteria;Methanobacteriales;Methanobacteriaceae;Methanobrevibacter;environmental samples <Methanobrevibacter>;Methanobrevibacter smithii CAG:186;	Archaea;Euryarchaeota;Methanobacteria;Methanobacteriales;Methanobacteriaceae;Methanobrevibacter;environmental samples <Methanobrevibacter>;Methanobrevibacter smithii CAG:186;	3.29412	0.944444
root;cellular organisms;Bacteria;Firmicutes;Clostridia;Thermoanaerobacterales;Thermoanaerobacterales Family IV. Incertae Sedis;Mahella;Mahella australiensis;	Bacteria;Firmicutes;Clostridia;Thermoanaerobacterales;Thermoanaerobacterales Family IV. Incertae Sedis;Mahella;Mahella australiensis;	3.29412	1.83333
root;cellular organisms;Bacteria;Firmicutes;Clostridia;Clostridiales;Ruminococcaceae;Pseudobacteroides;Pseudobacteroides cellulosolvens;	Bacteria;Firmicutes;Clostridia;Clostridiales;Ruminococcaceae;Pseudobacteroides;Pseudobacteroides cellulosolvens;	3.29412	2.83333
root;cellular organisms;Bacteria;Firmicutes;Clostridia;Clostridiales;Clostridiaceae;Clostridium;Clostridium cellulovorans;	Bacteria;Firmicutes;Clostridia;Clostridiales;Clostridiaceae;Clostridium;Clostridium cellulovorans;	3.29412	1.27778
root;cellular organisms;Bacteria;Synergistetes;Synergistia;Synergistales;Synergistaceae;Fretibacterium;Fretibacterium fastidiosum;	Bacteria;Synergistetes;Synergistia;Synergistales;Synergistaceae;Fretibacterium;Fretibacterium fastidiosum;	3.29412	1.88889
root;cellular organisms;Bacteria;Fusobacteria;Fusobacteriia;Fusobacteriales;Fusobacteriaceae;Fusobacterium;Fusobacterium nucleatum;	Bacteria;Fusobacteria;Fusobacteriia;Fusobacteriales;Fusobacteriaceae;Fusobacterium;Fusobacterium nucleatum;	3.29412	2.22222
root;cellular organisms;Bacteria;Actinobacteria <phylum>;Actinobacteria;Actinobacteridae;Bifidobacteriales;Bifidobacteriaceae;Bifidobacterium;Bifidobacterium pullorum;	Bacteria;Actinobacteria <phylum>;Actinobacteria;Actinobacteridae;Bifidobacteriales;Bifidobacteriaceae;Bifidobacterium;Bifidobacterium pullorum;	3.29412	1.94444
root;cellular organisms;Bacteria;Firmicutes;Negativicutes;Selenomonadales;Acidaminococcaceae;Acidaminococcus;environmental samples <Acidaminococcus>;Acidaminococcus sp. CAG:917;	Bacteria;Firmicutes;Negativicutes;Selenomonadales;Acidaminococcaceae;Acidaminococcus;environmental samples <Acidaminococcus>;Acidaminococcus sp. CAG:917;	3.29412	4.16667
root;cellular organisms;Bacteria;Firmicutes;Bacilli;Lactobacillales;Streptococcaceae;Streptococcus;Streptococcus sanguinis;	Bacteria;Firmicutes;Bacilli;Lactobacillales;Streptococcaceae;Streptococcus;Streptococcus sanguinis;	3.23529	0.555556
root;cellular organisms;Bacteria;Actinobacteria <phylum>;Actinobacteria;Coriobacteridae;Coriobacteriales;Coriobacterineae;Coriobacteriaceae;Atopobium;Atopobium parvulum;	Bacteria;Actinobacteria <phylum>;Actinobacteria;Coriobacteridae;Coriobacteriales;Coriobacterineae;Coriobacteriaceae;Atopobium;Atopobium parvulum;	3.23529	1.22222
root;cellular organisms;Bacteria;Firmicutes;Clostridia;Clostridiales;Eubacteriaceae;Pseudoramibacter;Pseudoramibacter alactolyticus;	Bacteria;Firmicutes;Clostridia;Clostridiales;Eubacteriaceae;Pseudoramibacter;Pseudoramibacter alactolyticus;	3.23529	1.77778
root;cellular organisms;Bacteria;Firmicutes;Clostridia;Clostridiales;Clostridiaceae;Clostridium;Clostridium sp. MSTE9;	Bacteria;Firmicutes;Clostridia;Clostridiales;Clostridiaceae;Clostridium;Clostridium sp. MSTE9;	3.23529	1.22222
root;cellular organisms;Bacteria;Actinobacteria <phylum>;Actinobacteria;Actinobacteridae;Bifidobacteriales;Bifidobacteriaceae;Bifidobacterium;Bifidobacterium thermacidophilum;	Bacteria;Actinobacteria <phylum>;Actinobacteria;Actinobacteridae;Bifidobacteriales;Bifidobacteriaceae;Bifidobacterium;Bifidobacterium thermacidophilum;	3.23529	1.66667
root;cellular organisms;Bacteria;Firmicutes;Clostridia;Clostridiales;Ruminococcaceae;Ruminiclostridium;[Clostridium] stercorarium;	Bacteria;Firmicutes;Clostridia;Clostridiales;Ruminococcaceae;Ruminiclostridium;[Clostridium] stercorarium;	3.23529	1.66667
root;cellular organisms;Bacteria;Firmicutes;Erysipelotrichia;Erysipelotrichales;Erysipelotrichaceae;Turicibacter;Turicibacter sanguinis;	Bacteria;Firmicutes;Erysipelotrichia;Erysipelotrichales;Erysipelotrichaceae;Turicibacter;Turicibacter sanguinis;	3.17647	0.611111
root;cellular organisms;Bacteria;Firmicutes;Negativicutes;Selenomonadales;Veillonellaceae;Dialister;environmental samples <Dialister>;Dialister sp. CAG:588;	Bacteria;Firmicutes;Negativicutes;Selenomonadales;Veillonellaceae;Dialister;environmental samples <Dialister>;Dialister sp. CAG:588;	3.17647	6.83333
root;cellular organisms;Bacteria;Bacteroidetes/Chlorobi group;Bacteroidetes;Bacteroidia;Bacteroidales;Prevotellaceae;Prevotella;Prevotella sp. P6B1;	Bacteria;Bacteroidetes/Chlorobi group;Bacteroidetes;Bacteroidia;Bacteroidales;Prevotellaceae;Prevotella;Prevotella sp. P6B1;	3.17647	4.22222
root;cellular organisms;Bacteria;Bacteroidetes/Chlorobi group;Bacteroidetes;Bacteroidia;Bacteroidales;Bacteroidaceae;Bacteroides;Bacteroides graminisolvens;	Bacteria;Bacteroidetes/Chlorobi group;Bacteroidetes;Bacteroidia;Bacteroidales;Bacteroidaceae;Bacteroides;Bacteroides graminisolvens;	3.17647	1.5
root;cellular organisms;Bacteria;Actinobacteria <phylum>;Actinobacteria;Actinobacteridae;Bifidobacteriales;Bifidobacteriaceae;Bifidobacterium;Bifidobacterium stellenboschense;	Bacteria;Actinobacteria <phylum>;Actinobacteria;Actinobacteridae;Bifidobacteriales;Bifidobacteriaceae;Bifidobacterium;Bifidobacterium stellenboschense;	3.17647	2.83333
root;cellular organisms;Bacteria;Proteobacteria;Gammaproteobacteria;Pasteurellales;Pasteurellaceae;Haemophilus;Haemophilus sputorum;	Bacteria;Proteobacteria;Gammaproteobacteria;Pasteurellales;Pasteurellaceae;Haemophilus;Haemophilus sputorum;	3.11765	8.11111
root;cellular organisms;Bacteria;Firmicutes;Clostridia;Clostridiales;Ruminococcaceae;Ruminiclostridium;[Clostridium] clariflavum;	Bacteria;Firmicutes;Clostridia;Clostridiales;Ruminococcaceae;Ruminiclostridium;[Clostridium] clariflavum;	3.11765	2.22222
root;cellular organisms;Bacteria;Actinobacteria <phylum>;Actinobacteria;Coriobacteridae;Coriobacteriales;Coriobacterineae;Coriobacteriaceae;Slackia;Slackia sp. CM382;	Bacteria;Actinobacteria <phylum>;Actinobacteria;Coriobacteridae;Coriobacteriales;Coriobacterineae;Coriobacteriaceae;Slackia;Slackia sp. CM382;	3.11765	1.33333
root;cellular organisms;Bacteria;Firmicutes;Clostridia;Clostridiales;Ruminococcaceae;Ruminococcus;environmental samples <Ruminococcus>;Ruminococcus sp. CAG:624;	Bacteria;Firmicutes;Clostridia;Clostridiales;Ruminococcaceae;Ruminococcus;environmental samples <Ruminococcus>;Ruminococcus sp. CAG:624;	3.11765	2
root;cellular organisms;Bacteria;Actinobacteria <phylum>;Actinobacteria;Coriobacteridae;Coriobacteriales;Coriobacterineae;Coriobacteriaceae;unclassified Coriobacteriaceae;Coriobacteriaceae bacterium BV3Ac1;	Bacteria;Actinobacteria <phylum>;Actinobacteria;Coriobacteridae;Coriobacteriales;Coriobacterineae;Coriobacteriaceae;unclassified Coriobacteriaceae;Coriobacteriaceae bacterium BV3Ac1;	3.11765	1.44444
root;cellular organisms;Bacteria;Bacteroidetes/Chlorobi group;Bacteroidetes;Bacteroidia;Bacteroidales;Porphyromonadaceae;Porphyromonas;Porphyromonas gingivalis;	Bacteria;Bacteroidetes/Chlorobi group;Bacteroidetes;Bacteroidia;Bacteroidales;Porphyromonadaceae;Porphyromonas;Porphyromonas gingivalis;	3.05882	2.05556
root;cellular organisms;Bacteria;Firmicutes;Negativicutes;Selenomonadales;Veillonellaceae;Anaerovibrio;Anaerovibrio lipolyticus;	Bacteria;Firmicutes;Negativicutes;Selenomonadales;Veillonellaceae;Anaerovibrio;Anaerovibrio lipolyticus;	3.05882	1.83333
root;cellular organisms;Bacteria;Firmicutes;Clostridia;Clostridiales;unclassified Clostridiales;unclassified Clostridiales (miscellaneous);Clostridiales bacterium VE202-26;	Bacteria;Firmicutes;Clostridia;Clostridiales;unclassified Clostridiales;unclassified Clostridiales (miscellaneous);Clostridiales bacterium VE202-26;	3.05882	1.11111
root;cellular organisms;Bacteria;Bacteroidetes/Chlorobi group;Bacteroidetes;Bacteroidia;Bacteroidales;Prevotellaceae;Prevotella;environmental samples <Prevotella>;Prevotella sp. CAG:592;	Bacteria;Bacteroidetes/Chlorobi group;Bacteroidetes;Bacteroidia;Bacteroidales;Prevotellaceae;Prevotella;environmental samples <Prevotella>;Prevotella sp. CAG:592;	3.05882	6.16667
root;cellular organisms;Bacteria;Firmicutes;Clostridia;Clostridiales;Clostridiaceae;Clostridium;Clostridium pasteurianum;	Bacteria;Firmicutes;Clostridia;Clostridiales;Clostridiaceae;Clostridium;Clostridium pasteurianum;	3.05882	1.33333
root;cellular organisms;Bacteria;Firmicutes;Clostridia;Clostridiales;Lachnospiraceae;Johnsonella;Johnsonella ignava;	Bacteria;Firmicutes;Clostridia;Clostridiales;Lachnospiraceae;Johnsonella;Johnsonella ignava;	3.05882	1.83333
root;cellular organisms;Bacteria;Actinobacteria <phylum>;Actinobacteria;Actinobacteridae;Bifidobacteriales;Bifidobacteriaceae;Gardnerella;Gardnerella vaginalis;	Bacteria;Actinobacteria <phylum>;Actinobacteria;Actinobacteridae;Bifidobacteriales;Bifidobacteriaceae;Gardnerella;Gardnerella vaginalis;	3	1.5
root;cellular organisms;Bacteria;Firmicutes;Clostridia;Clostridiales;Lachnospiraceae;Oribacterium;Oribacterium sp. NK2B42;	Bacteria;Firmicutes;Clostridia;Clostridiales;Lachnospiraceae;Oribacterium;Oribacterium sp. NK2B42;	3	1.55556
root;cellular organisms;Bacteria;Firmicutes;Bacilli;Lactobacillales;Streptococcaceae;Streptococcus;Streptococcus mitis;	Bacteria;Firmicutes;Bacilli;Lactobacillales;Streptococcaceae;Streptococcus;Streptococcus mitis;	3	1.22222
root;cellular organisms;Bacteria;Proteobacteria;Betaproteobacteria;Burkholderiales;Comamonadaceae;Comamonas;Comamonas aquatica;	Bacteria;Proteobacteria;Betaproteobacteria;Burkholderiales;Comamonadaceae;Comamonas;Comamonas aquatica;	3	19.6111
root;cellular organisms;Bacteria;Firmicutes;Clostridia;Clostridiales;Lachnospiraceae;Lachnoclostridium;[Clostridium] aminophilum;	Bacteria;Firmicutes;Clostridia;Clostridiales;Lachnospiraceae;Lachnoclostridium;[Clostridium] aminophilum;	3	1.55556
root;cellular organisms;Bacteria;Actinobacteria <phylum>;Actinobacteria;Coriobacteridae;Coriobacteriales;Coriobacterineae;Coriobacteriaceae;Atopobium;Atopobium fossor;	Bacteria;Actinobacteria <phylum>;Actinobacteria;Coriobacteridae;Coriobacteriales;Coriobacterineae;Coriobacteriaceae;Atopobium;Atopobium fossor;	3	1.27778
root;cellular organisms;Bacteria;Firmicutes;Erysipelotrichia;Erysipelotrichales;Erysipelotrichaceae;Kandleria;Kandleria vitulina;	Bacteria;Firmicutes;Erysipelotrichia;Erysipelotrichales;Erysipelotrichaceae;Kandleria;Kandleria vitulina;	3	1.83333
root;cellular organisms;Bacteria;Bacteroidetes/Chlorobi group;Bacteroidetes;Bacteroidia;Bacteroidales;Prevotellaceae;Prevotella;environmental samples <Prevotella>;Prevotella sp. CAG:1058;	Bacteria;Bacteroidetes/Chlorobi group;Bacteroidetes;Bacteroidia;Bacteroidales;Prevotellaceae;Prevotella;environmental samples <Prevotella>;Prevotella sp. CAG:1058;	3	2.55556
root;cellular organisms;Bacteria;Bacteroidetes/Chlorobi group;Bacteroidetes;Bacteroidia;Bacteroidales;Prevotellaceae;Prevotella;environmental samples <Prevotella>;Prevotella sp. CAG:924;	Bacteria;Bacteroidetes/Chlorobi group;Bacteroidetes;Bacteroidia;Bacteroidales;Prevotellaceae;Prevotella;environmental samples <Prevotella>;Prevotella sp. CAG:924;	3	1.94444
root;cellular organisms;Bacteria;Firmicutes;Clostridia;Clostridiales;Ruminococcaceae;Acetivibrio;Acetivibrio cellulolyticus;	Bacteria;Firmicutes;Clostridia;Clostridiales;Ruminococcaceae;Acetivibrio;Acetivibrio cellulolyticus;	3	1.44444
root;cellular organisms;Bacteria;Firmicutes;Clostridia;Clostridiales;Lachnospiraceae;unclassified Lachnospiraceae;Lachnospiraceae bacterium AD3010;	Bacteria;Firmicutes;Clostridia;Clostridiales;Lachnospiraceae;unclassified Lachnospiraceae;Lachnospiraceae bacterium AD3010;	2.94118	1.5
root;cellular organisms;Bacteria;Bacteroidetes/Chlorobi group;Bacteroidetes;Bacteroidia;Bacteroidales;Prevotellaceae;Prevotella;environmental samples <Prevotella>;Prevotella sp. CAG:1124;	Bacteria;Bacteroidetes/Chlorobi group;Bacteroidetes;Bacteroidia;Bacteroidales;Prevotellaceae;Prevotella;environmental samples <Prevotella>;Prevotella sp. CAG:1124;	2.94118	3.38889
root;cellular organisms;Bacteria;Firmicutes;Clostridia;Clostridiales;Lachnospiraceae;Lachnoclostridium;[Clostridium] celerecrescens;	Bacteria;Firmicutes;Clostridia;Clostridiales;Lachnospiraceae;Lachnoclostridium;[Clostridium] celerecrescens;	2.94118	1.05556
root;cellular organisms;Bacteria;Bacteroidetes/Chlorobi group;Bacteroidetes;Bacteroidia;Bacteroidales;Porphyromonadaceae;Dysgonomonas;Dysgonomonas gadei;	Bacteria;Bacteroidetes/Chlorobi group;Bacteroidetes;Bacteroidia;Bacteroidales;Porphyromonadaceae;Dysgonomonas;Dysgonomonas gadei;	2.94118	2.05556
root;cellular organisms;Bacteria;Bacteroidetes/Chlorobi group;Bacteroidetes;Bacteroidia;Bacteroidales;Rikenellaceae;Alistipes;environmental samples <Alistipes>;Alistipes sp. CAG:831;	Bacteria;Bacteroidetes/Chlorobi group;Bacteroidetes;Bacteroidia;Bacteroidales;Rikenellaceae;Alistipes;environmental samples <Alistipes>;Alistipes sp. CAG:831;	2.94118	2.72222
root;cellular organisms;Bacteria;Bacteroidetes/Chlorobi group;Bacteroidetes;Bacteroidia;Bacteroidales;Prevotellaceae;Alloprevotella;Alloprevotella rava;	Bacteria;Bacteroidetes/Chlorobi group;Bacteroidetes;Bacteroidia;Bacteroidales;Prevotellaceae;Alloprevotella;Alloprevotella rava;	2.94118	2.94444
root;cellular organisms;Bacteria;Firmicutes;Negativicutes;Selenomonadales;Veillonellaceae;Veillonella;Veillonella sp. 6_1_27;	Bacteria;Firmicutes;Negativicutes;Selenomonadales;Veillonellaceae;Veillonella;Veillonella sp. 6_1_27;	2.94118	2.11111
root;cellular organisms;Bacteria;Bacteroidetes/Chlorobi group;Bacteroidetes;Bacteroidia;Bacteroidales;Prevotellaceae;Prevotella;Prevotella baroniae;	Bacteria;Bacteroidetes/Chlorobi group;Bacteroidetes;Bacteroidia;Bacteroidales;Prevotellaceae;Prevotella;Prevotella baroniae;	2.88235	2.16667
root;cellular organisms;Bacteria;Firmicutes;Clostridia;Clostridiales;Eubacteriaceae;Acetobacterium;Acetobacterium bakii;	Bacteria;Firmicutes;Clostridia;Clostridiales;Eubacteriaceae;Acetobacterium;Acetobacterium bakii;	2.88235	1.44444
root;cellular organisms;Bacteria;Firmicutes;Clostridia;Clostridiales;Clostridiaceae;Clostridium;Clostridium sp. 12(A);	Bacteria;Firmicutes;Clostridia;Clostridiales;Clostridiaceae;Clostridium;Clostridium sp. 12(A);	2.88235	1.33333
root;cellular organisms;Bacteria;Actinobacteria <phylum>;Actinobacteria;Actinobacteridae;Bifidobacteriales;Bifidobacteriaceae;Bifidobacterium;Bifidobacterium sp. 12_1_47BFAA;	Bacteria;Actinobacteria <phylum>;Actinobacteria;Actinobacteridae;Bifidobacteriales;Bifidobacteriaceae;Bifidobacterium;Bifidobacterium sp. 12_1_47BFAA;	2.88235	1.22222
root;cellular organisms;Bacteria;Firmicutes;Bacilli;Lactobacillales;Enterococcaceae;Enterococcus;Enterococcus avium;	Bacteria;Firmicutes;Bacilli;Lactobacillales;Enterococcaceae;Enterococcus;Enterococcus avium;	2.82353	0.333333
root;cellular organisms;Bacteria;Firmicutes;Erysipelotrichia;Erysipelotrichales;Erysipelotrichaceae;Erysipelatoclostridium;Erysipelatoclostridium ramosum;	Bacteria;Firmicutes;Erysipelotrichia;Erysipelotrichales;Erysipelotrichaceae;Erysipelatoclostridium;Erysipelatoclostridium ramosum;	2.82353	0.222222
root;cellular organisms;Bacteria;Firmicutes;Negativicutes;Selenomonadales;Veillonellaceae;Selenomonas;Selenomonas sp. ND2010;	Bacteria;Firmicutes;Negativicutes;Selenomonadales;Veillonellaceae;Selenomonas;Selenomonas sp. ND2010;	2.76471	2.16667
root;cellular organisms;Bacteria;Bacteroidetes/Chlorobi group;Bacteroidetes;Bacteroidia;Bacteroidales;Bacteroidaceae;Bacteroides;Bacteroides sp. 2_1_16;	Bacteria;Bacteroidetes/Chlorobi group;Bacteroidetes;Bacteroidia;Bacteroidales;Bacteroidaceae;Bacteroides;Bacteroides sp. 2_1_16;	2.76471	2.05556
root;cellular organisms;Bacteria;Firmicutes;Clostridia;Clostridiales;Clostridiaceae;Clostridium;Clostridium cadaveris;	Bacteria;Firmicutes;Clostridia;Clostridiales;Clostridiaceae;Clostridium;Clostridium cadaveris;	2.76471	0.777778
root;cellular organisms;Bacteria;Firmicutes;Bacilli;Lactobacillales;Lactobacillaceae;Lactobacillus;Lactobacillus vaginalis;	Bacteria;Firmicutes;Bacilli;Lactobacillales;Lactobacillaceae;Lactobacillus;Lactobacillus vaginalis;	2.76471	4.5
root;cellular organisms;Bacteria;Firmicutes;Clostridia;Clostridiales;Clostridiaceae;Clostridium;environmental samples <Clostridium>;Clostridium sp. CAG:914;	Bacteria;Firmicutes;Clostridia;Clostridiales;Clostridiaceae;Clostridium;environmental samples <Clostridium>;Clostridium sp. CAG:914;	2.76471	1.44444
root;cellular organisms;Bacteria;Firmicutes;Clostridia;Clostridiales;Lachnospiraceae;unclassified Lachnospiraceae;Lachnospiraceae bacterium AB2028;	Bacteria;Firmicutes;Clostridia;Clostridiales;Lachnospiraceae;unclassified Lachnospiraceae;Lachnospiraceae bacterium AB2028;	2.76471	1.27778
root;cellular organisms;Bacteria;Firmicutes;Clostridia;Clostridiales;Lachnospiraceae;unclassified Lachnospiraceae;Lachnospiraceae bacterium JC7;	Bacteria;Firmicutes;Clostridia;Clostridiales;Lachnospiraceae;unclassified Lachnospiraceae;Lachnospiraceae bacterium JC7;	2.76471	1.38889
root;cellular organisms;Bacteria;Firmicutes;environmental samples <clostridial firmicutes>;Firmicutes bacterium CAG:460;	Bacteria;Firmicutes;environmental samples <clostridial firmicutes>;Firmicutes bacterium CAG:460;	2.76471	15.6667
root;cellular organisms;Bacteria;Firmicutes;Bacilli;Lactobacillales;Enterococcaceae;Enterococcus;Enterococcus casseliflavus;	Bacteria;Firmicutes;Bacilli;Lactobacillales;Enterococcaceae;Enterococcus;Enterococcus casseliflavus;	2.76471	0.611111
root;cellular organisms;Bacteria;Firmicutes;environmental samples <clostridial firmicutes>;Firmicutes bacterium CAG:308;	Bacteria;Firmicutes;environmental samples <clostridial firmicutes>;Firmicutes bacterium CAG:308;	2.70588	1.33333
root;cellular organisms;Bacteria;Bacteroidetes/Chlorobi group;Bacteroidetes;Bacteroidia;Bacteroidales;Bacteroidaceae;Bacteroides;Bacteroides paurosaccharolyticus;	Bacteria;Bacteroidetes/Chlorobi group;Bacteroidetes;Bacteroidia;Bacteroidales;Bacteroidaceae;Bacteroides;Bacteroides paurosaccharolyticus;	2.70588	2.66667
root;cellular organisms;Bacteria;Bacteroidetes/Chlorobi group;Bacteroidetes;Bacteroidia;Bacteroidales;Porphyromonadaceae;Porphyromonas;Porphyromonas uenonis;	Bacteria;Bacteroidetes/Chlorobi group;Bacteroidetes;Bacteroidia;Bacteroidales;Porphyromonadaceae;Porphyromonas;Porphyromonas uenonis;	2.70588	0.166667
root;cellular organisms;Bacteria;Proteobacteria;Betaproteobacteria;Neisseriales;Neisseriaceae;Neisseria;Neisseria meningitidis;	Bacteria;Proteobacteria;Betaproteobacteria;Neisseriales;Neisseriaceae;Neisseria;Neisseria meningitidis;	2.70588	0.666667
root;cellular organisms;Bacteria;Firmicutes;Clostridia;Clostridiales;Lachnospiraceae;unclassified Lachnospiraceae;Lachnospiraceae bacterium NK4A179;	Bacteria;Firmicutes;Clostridia;Clostridiales;Lachnospiraceae;unclassified Lachnospiraceae;Lachnospiraceae bacterium NK4A179;	2.70588	0.944444
root;cellular organisms;Bacteria;Actinobacteria <phylum>;Actinobacteria;Coriobacteridae;Coriobacteriales;Coriobacterineae;Coriobacteriaceae;Enorma;Enorma massiliensis;	Bacteria;Actinobacteria <phylum>;Actinobacteria;Coriobacteridae;Coriobacteriales;Coriobacterineae;Coriobacteriaceae;Enorma;Enorma massiliensis;	2.70588	0.777778
root;cellular organisms;Bacteria;Proteobacteria;Gammaproteobacteria;Aeromonadales;Succinivibrionaceae;Ruminobacter;Ruminobacter sp. RM87;	Bacteria;Proteobacteria;Gammaproteobacteria;Aeromonadales;Succinivibrionaceae;Ruminobacter;Ruminobacter sp. RM87;	2.70588	2.5
root;cellular organisms;Bacteria;Actinobacteria <phylum>;Actinobacteria;Actinobacteridae;Bifidobacteriales;Bifidobacteriaceae;Bifidobacterium;environmental samples <Bifidobacterium>;Bifidobacterium longum CAG:69;	Bacteria;Actinobacteria <phylum>;Actinobacteria;Actinobacteridae;Bifidobacteriales;Bifidobacteriaceae;Bifidobacterium;environmental samples <Bifidobacterium>;Bifidobacterium longum CAG:69;	2.64706	1.94444
root;cellular organisms;Bacteria;Bacteroidetes/Chlorobi group;Bacteroidetes;Bacteroidia;Bacteroidales;Bacteroidaceae;Bacteroides;environmental samples <Bacteroides>;Bacteroides sp. CAG:144;	Bacteria;Bacteroidetes/Chlorobi group;Bacteroidetes;Bacteroidia;Bacteroidales;Bacteroidaceae;Bacteroides;environmental samples <Bacteroides>;Bacteroides sp. CAG:144;	2.64706	1.94444
root;cellular organisms;Bacteria;Bacteroidetes/Chlorobi group;Bacteroidetes;Bacteroidia;Bacteroidales;Prevotellaceae;Prevotella;Prevotella oralis;	Bacteria;Bacteroidetes/Chlorobi group;Bacteroidetes;Bacteroidia;Bacteroidales;Prevotellaceae;Prevotella;Prevotella oralis;	2.64706	2.66667
root;cellular organisms;Bacteria;Firmicutes;Bacilli;Bacillales;Bacillaceae;Bacillus;Bacillus cereus group;Bacillus thuringiensis;	Bacteria;Firmicutes;Bacilli;Bacillales;Bacillaceae;Bacillus;Bacillus cereus group;Bacillus thuringiensis;	2.64706	1.44444
root;cellular organisms;Bacteria;Firmicutes;Clostridia;Clostridiales;Clostridiales incertae sedis;Clostridiales Family XIII. Incertae Sedis;[Eubacterium] sulci;	Bacteria;Firmicutes;Clostridia;Clostridiales;Clostridiales incertae sedis;Clostridiales Family XIII. Incertae Sedis;[Eubacterium] sulci;	2.58824	0.166667
root;cellular organisms;Bacteria;Firmicutes;Clostridia;Clostridiales;Clostridiaceae;Clostridium;Clostridium beijerinckii;	Bacteria;Firmicutes;Clostridia;Clostridiales;Clostridiaceae;Clostridium;Clostridium beijerinckii;	2.58824	1.44444
root;cellular organisms;Bacteria;Firmicutes;Clostridia;Clostridiales;Peptoniphilaceae;Finegoldia;Finegoldia magna;	Bacteria;Firmicutes;Clostridia;Clostridiales;Peptoniphilaceae;Finegoldia;Finegoldia magna;	2.58824	0.555556
root;cellular organisms;Bacteria;Firmicutes;Erysipelotrichia;Erysipelotrichales;Erysipelotrichaceae;Dielma;Dielma fastidiosa;	Bacteria;Firmicutes;Erysipelotrichia;Erysipelotrichales;Erysipelotrichaceae;Dielma;Dielma fastidiosa;	2.58824	2.05556
root;cellular organisms;Bacteria;Proteobacteria;Gammaproteobacteria;Enterobacteriales;Enterobacteriaceae;Klebsiella;Klebsiella oxytoca;	Bacteria;Proteobacteria;Gammaproteobacteria;Enterobacteriales;Enterobacteriaceae;Klebsiella;Klebsiella oxytoca;	2.58824	3.88889
root;cellular organisms;Bacteria;Firmicutes;environmental samples <clostridial firmicutes>;Firmicutes bacterium CAG:822;	Bacteria;Firmicutes;environmental samples <clostridial firmicutes>;Firmicutes bacterium CAG:822;	2.58824	1.38889
root;cellular organisms;Bacteria;Firmicutes;Clostridia;Clostridiales;Lachnospiraceae;Lachnobacterium;Lachnobacterium bovis;	Bacteria;Firmicutes;Clostridia;Clostridiales;Lachnospiraceae;Lachnobacterium;Lachnobacterium bovis;	2.52941	2.22222
root;cellular organisms;Bacteria;Proteobacteria;Gammaproteobacteria;Aeromonadales;Succinivibrionaceae;Succinatimonas;Succinatimonas hippei;	Bacteria;Proteobacteria;Gammaproteobacteria;Aeromonadales;Succinivibrionaceae;Succinatimonas;Succinatimonas hippei;	2.52941	2.66667
root;cellular organisms;Bacteria;Firmicutes;Clostridia;Clostridiales;unclassified Clostridiales;unclassified Clostridiales (miscellaneous);Clostridiales bacterium VE202-08;	Bacteria;Firmicutes;Clostridia;Clostridiales;unclassified Clostridiales;unclassified Clostridiales (miscellaneous);Clostridiales bacterium VE202-08;	2.52941	0.944444
root;cellular organisms;Bacteria;Firmicutes;Erysipelotrichia;Erysipelotrichales;Erysipelotrichaceae;unclassified Erysipelotrichaceae;unclassified Erysipelotrichaceae (miscellaneous);Erysipelotrichaceae bacterium 5_2_54FAA;	Bacteria;Firmicutes;Erysipelotrichia;Erysipelotrichales;Erysipelotrichaceae;unclassified Erysipelotrichaceae;unclassified Erysipelotrichaceae (miscellaneous);Erysipelotrichaceae bacterium 5_2_54FAA;	2.52941	0.944444
root;cellular organisms;Bacteria;Firmicutes;environmental samples <clostridial firmicutes>;Firmicutes bacterium CAG:884;	Bacteria;Firmicutes;environmental samples <clostridial firmicutes>;Firmicutes bacterium CAG:884;	2.52941	1.61111
root;cellular organisms;Bacteria;Firmicutes;Clostridia;Clostridiales;unclassified Clostridiales;unclassified Clostridiales (miscellaneous);Clostridiales bacterium oral taxon 876;	Bacteria;Firmicutes;Clostridia;Clostridiales;unclassified Clostridiales;unclassified Clostridiales (miscellaneous);Clostridiales bacterium oral taxon 876;	2.52941	0.722222
root;cellular organisms;Bacteria;Proteobacteria;delta/epsilon subdivisions;Epsilonproteobacteria;Campylobacterales;Campylobacteraceae;Campylobacter;Campylobacter hominis;	Bacteria;Proteobacteria;delta/epsilon subdivisions;Epsilonproteobacteria;Campylobacterales;Campylobacteraceae;Campylobacter;Campylobacter hominis;	2.47059	1.33333
root;cellular organisms;Bacteria;Firmicutes;Clostridia;Clostridiales;Lachnospiraceae;unclassified Lachnospiraceae;Lachnospiraceae bacterium AC2014;	Bacteria;Firmicutes;Clostridia;Clostridiales;Lachnospiraceae;unclassified Lachnospiraceae;Lachnospiraceae bacterium AC2014;	2.47059	1.38889
root;cellular organisms;Bacteria;Firmicutes;Bacilli;Lactobacillales;Streptococcaceae;Streptococcus;Streptococcus lutetiensis;	Bacteria;Firmicutes;Bacilli;Lactobacillales;Streptococcaceae;Streptococcus;Streptococcus lutetiensis;	2.47059	5.94444
root;cellular organisms;Bacteria;Firmicutes;Clostridia;Clostridiales;Peptococcaceae;Syntrophobotulus;Syntrophobotulus glycolicus;	Bacteria;Firmicutes;Clostridia;Clostridiales;Peptococcaceae;Syntrophobotulus;Syntrophobotulus glycolicus;	2.47059	1.05556
root;cellular organisms;Bacteria;Firmicutes;Bacilli;Lactobacillales;Lactobacillaceae;Lactobacillus;Lactobacillus oris;	Bacteria;Firmicutes;Bacilli;Lactobacillales;Lactobacillaceae;Lactobacillus;Lactobacillus oris;	2.47059	9.88889
root;cellular organisms;Bacteria;Firmicutes;Clostridia;Clostridiales;Lachnospiraceae;unclassified Lachnospiraceae;Lachnospiraceae bacterium NK4A144;	Bacteria;Firmicutes;Clostridia;Clostridiales;Lachnospiraceae;unclassified Lachnospiraceae;Lachnospiraceae bacterium NK4A144;	2.47059	1.16667
root;cellular organisms;Bacteria;Firmicutes;Negativicutes;Selenomonadales;Veillonellaceae;Dialister;environmental samples <Dialister>;Dialister invisus CAG:218;	Bacteria;Firmicutes;Negativicutes;Selenomonadales;Veillonellaceae;Dialister;environmental samples <Dialister>;Dialister invisus CAG:218;	2.47059	4.22222
root;cellular organisms;Bacteria;Firmicutes;Clostridia;Clostridiales;Clostridiaceae;Clostridium;Clostridium sp. MS1;	Bacteria;Firmicutes;Clostridia;Clostridiales;Clostridiaceae;Clostridium;Clostridium sp. MS1;	2.47059	1.61111
root;cellular organisms;Bacteria;Firmicutes;Clostridia;Clostridiales;Lachnospiraceae;Butyrivibrio;Butyrivibrio sp. NC3005;	Bacteria;Firmicutes;Clostridia;Clostridiales;Lachnospiraceae;Butyrivibrio;Butyrivibrio sp. NC3005;	2.41176	1.55556
root;cellular organisms;Bacteria;Spirochaetes;Spirochaetia;Spirochaetales;Brachyspiraceae;Brachyspira;environmental samples <Brachyspira>;Brachyspira sp. CAG:484;	Bacteria;Spirochaetes;Spirochaetia;Spirochaetales;Brachyspiraceae;Brachyspira;environmental samples <Brachyspira>;Brachyspira sp. CAG:484;	2.41176	3.77778
root;cellular organisms;Bacteria;Bacteroidetes/Chlorobi group;Bacteroidetes;Bacteroidia;Bacteroidales;Porphyromonadaceae;Parabacteroides;environmental samples <Parabacteroides>;Parabacteroides sp. CAG:409;	Bacteria;Bacteroidetes/Chlorobi group;Bacteroidetes;Bacteroidia;Bacteroidales;Porphyromonadaceae;Parabacteroides;environmental samples <Parabacteroides>;Parabacteroides sp. CAG:409;	2.41176	2.11111
root;cellular organisms;Bacteria;Firmicutes;Clostridia;Clostridiales;Lachnospiraceae;Butyrivibrio;Butyrivibrio sp. VCB2001;	Bacteria;Firmicutes;Clostridia;Clostridiales;Lachnospiraceae;Butyrivibrio;Butyrivibrio sp. VCB2001;	2.41176	1.11111
root;cellular organisms;Bacteria;Bacteroidetes/Chlorobi group;Bacteroidetes;Bacteroidia;Bacteroidales;Prevotellaceae;Prevotella;Prevotella sp. 10(H);	Bacteria;Bacteroidetes/Chlorobi group;Bacteroidetes;Bacteroidia;Bacteroidales;Prevotellaceae;Prevotella;Prevotella sp. 10(H);	2.41176	1.16667
root;cellular organisms;Bacteria;Firmicutes;Clostridia;Clostridiales;Lachnospiraceae;unclassified Lachnospiraceae;Lachnospiraceae bacterium MA2020;	Bacteria;Firmicutes;Clostridia;Clostridiales;Lachnospiraceae;unclassified Lachnospiraceae;Lachnospiraceae bacterium MA2020;	2.41176	1
root;cellular organisms;Bacteria;Firmicutes;Erysipelotrichia;Erysipelotrichales;Erysipelotrichaceae;Coprobacillus;environmental samples <Coprobacillus>;Coprobacillus sp. CAG:605;	Bacteria;Firmicutes;Erysipelotrichia;Erysipelotrichales;Erysipelotrichaceae;Coprobacillus;environmental samples <Coprobacillus>;Coprobacillus sp. CAG:605;	2.41176	1.27778
root;cellular organisms;Bacteria;Bacteroidetes/Chlorobi group;Bacteroidetes;Bacteroidia;Bacteroidales;Prevotellaceae;Prevotella;Prevotella buccae;	Bacteria;Bacteroidetes/Chlorobi group;Bacteroidetes;Bacteroidia;Bacteroidales;Prevotellaceae;Prevotella;Prevotella buccae;	2.41176	2.83333
root;cellular organisms;Bacteria;Firmicutes;Clostridia;Clostridiales;Lachnospiraceae;unclassified Lachnospiraceae;Lachnospiraceae bacterium AC2012;	Bacteria;Firmicutes;Clostridia;Clostridiales;Lachnospiraceae;unclassified Lachnospiraceae;Lachnospiraceae bacterium AC2012;	2.41176	1.88889
root;cellular organisms;Bacteria;Firmicutes;Clostridia;Clostridiales;Lachnospiraceae;Butyrivibrio;Butyrivibrio sp. XBB1001;	Bacteria;Firmicutes;Clostridia;Clostridiales;Lachnospiraceae;Butyrivibrio;Butyrivibrio sp. XBB1001;	2.35294	1.77778
root;cellular organisms;Bacteria;Firmicutes;Clostridia;Clostridiales;Peptococcaceae;Dehalobacter;Dehalobacter sp. UNSWDHB;	Bacteria;Firmicutes;Clostridia;Clostridiales;Peptococcaceae;Dehalobacter;Dehalobacter sp. UNSWDHB;	2.35294	0.833333
root;cellular organisms;Bacteria;Bacteroidetes/Chlorobi group;Bacteroidetes;Bacteroidia;Bacteroidales;Prevotellaceae;Prevotella;Prevotella denticola;	Bacteria;Bacteroidetes/Chlorobi group;Bacteroidetes;Bacteroidia;Bacteroidales;Prevotellaceae;Prevotella;Prevotella denticola;	2.35294	2.55556
root;cellular organisms;Bacteria;Firmicutes;Clostridia;Clostridiales;Eubacteriaceae;Eubacterium;Eubacterium xylanophilum;	Bacteria;Firmicutes;Clostridia;Clostridiales;Eubacteriaceae;Eubacterium;Eubacterium xylanophilum;	2.35294	1.5
root;cellular organisms;Bacteria;Firmicutes;Clostridia;Clostridiales;Eubacteriaceae;Eubacterium;Eubacterium brachy;	Bacteria;Firmicutes;Clostridia;Clostridiales;Eubacteriaceae;Eubacterium;Eubacterium brachy;	2.35294	0.611111
root;cellular organisms;Bacteria;Bacteroidetes/Chlorobi group;Bacteroidetes;Bacteroidia;Bacteroidales;Prevotellaceae;Prevotella;Prevotella sp. MA2016;	Bacteria;Bacteroidetes/Chlorobi group;Bacteroidetes;Bacteroidia;Bacteroidales;Prevotellaceae;Prevotella;Prevotella sp. MA2016;	2.35294	2.5
root;cellular organisms;Bacteria;Bacteroidetes/Chlorobi group;Bacteroidetes;Bacteroidia;Bacteroidales;Prevotellaceae;Prevotella;Prevotella dentalis;	Bacteria;Bacteroidetes/Chlorobi group;Bacteroidetes;Bacteroidia;Bacteroidales;Prevotellaceae;Prevotella;Prevotella dentalis;	2.35294	2.33333
root;cellular organisms;Bacteria;Firmicutes;Bacilli;Lactobacillales;Lactobacillaceae;Lactobacillus;Lactobacillus plantarum;	Bacteria;Firmicutes;Bacilli;Lactobacillales;Lactobacillaceae;Lactobacillus;Lactobacillus plantarum;	2.29412	0.444444
root;cellular organisms;Bacteria;Actinobacteria <phylum>;Actinobacteria;Coriobacteridae;Coriobacteriales;Coriobacterineae;Coriobacteriaceae;Atopobium;Atopobium vaginae;	Bacteria;Actinobacteria <phylum>;Actinobacteria;Coriobacteridae;Coriobacteriales;Coriobacterineae;Coriobacteriaceae;Atopobium;Atopobium vaginae;	2.29412	1.05556
root;cellular organisms;Bacteria;Firmicutes;Clostridia;Clostridiales;Peptococcaceae;unclassified Peptococcaceae;Peptococcaceae bacterium CEB3;	Bacteria;Firmicutes;Clostridia;Clostridiales;Peptococcaceae;unclassified Peptococcaceae;Peptococcaceae bacterium CEB3;	2.29412	1.38889
root;cellular organisms;Bacteria;Proteobacteria;Gammaproteobacteria;Enterobacteriales;Enterobacteriaceae;Klebsiella;Klebsiella variicola;	Bacteria;Proteobacteria;Gammaproteobacteria;Enterobacteriales;Enterobacteriaceae;Klebsiella;Klebsiella variicola;	2.29412	1.88889
root;cellular organisms;Bacteria;Bacteroidetes/Chlorobi group;Bacteroidetes;Bacteroidia;Bacteroidales;Prevotellaceae;Prevotella;Prevotella oulorum;	Bacteria;Bacteroidetes/Chlorobi group;Bacteroidetes;Bacteroidia;Bacteroidales;Prevotellaceae;Prevotella;Prevotella oulorum;	2.29412	1.83333
root;cellular organisms;Bacteria;Proteobacteria;Gammaproteobacteria;Pasteurellales;Pasteurellaceae;Aggregatibacter;Aggregatibacter aphrophilus;	Bacteria;Proteobacteria;Gammaproteobacteria;Pasteurellales;Pasteurellaceae;Aggregatibacter;Aggregatibacter aphrophilus;	2.29412	0.833333
root;cellular organisms;Bacteria;Firmicutes;Negativicutes;Selenomonadales;Veillonellaceae;Veillonella;Veillonella sp. FFA-2014;	Bacteria;Firmicutes;Negativicutes;Selenomonadales;Veillonellaceae;Veillonella;Veillonella sp. FFA-2014;	2.23529	1.05556
root;cellular organisms;Bacteria;Firmicutes;Clostridia;Clostridiales;Ruminococcaceae;Ruminiclostridium;[Clostridium] termitidis;	Bacteria;Firmicutes;Clostridia;Clostridiales;Ruminococcaceae;Ruminiclostridium;[Clostridium] termitidis;	2.23529	0.944444
root;cellular organisms;Bacteria;Firmicutes;Clostridia;Clostridiales;Clostridiaceae;Clostridium;environmental samples <Clostridium>;Clostridium sp. CAG:793;	Bacteria;Firmicutes;Clostridia;Clostridiales;Clostridiaceae;Clostridium;environmental samples <Clostridium>;Clostridium sp. CAG:793;	2.23529	1.44444
root;cellular organisms;Bacteria;Firmicutes;Clostridia;Clostridiales;Peptococcaceae;Desulfosporosinus;Desulfosporosinus orientis;	Bacteria;Firmicutes;Clostridia;Clostridiales;Peptococcaceae;Desulfosporosinus;Desulfosporosinus orientis;	2.23529	0.611111
root;cellular organisms;Bacteria;Actinobacteria <phylum>;Actinobacteria;Actinobacteridae;Actinomycetales;Actinomycineae;Actinomycetaceae;Actinomyces;Actinomyces odontolyticus;	Bacteria;Actinobacteria <phylum>;Actinobacteria;Actinobacteridae;Actinomycetales;Actinomycineae;Actinomycetaceae;Actinomyces;Actinomyces odontolyticus;	2.23529	0.0555556
root;cellular organisms;Bacteria;Firmicutes;Clostridia;Clostridiales;unclassified Clostridiales;unclassified Clostridiales (miscellaneous);Clostridiales bacterium 9403326;	Bacteria;Firmicutes;Clostridia;Clostridiales;unclassified Clostridiales;unclassified Clostridiales (miscellaneous);Clostridiales bacterium 9403326;	2.23529	1.11111
root;cellular organisms;Bacteria;Firmicutes;Clostridia;Clostridiales;Lachnospiraceae;unclassified Lachnospiraceae;Lachnospiraceae bacterium P6A3;	Bacteria;Firmicutes;Clostridia;Clostridiales;Lachnospiraceae;unclassified Lachnospiraceae;Lachnospiraceae bacterium P6A3;	2.23529	0.944444
root;cellular organisms;Bacteria;Bacteroidetes/Chlorobi group;Bacteroidetes;Bacteroidia;Bacteroidales;Prevotellaceae;Prevotella;Prevotella disiens;	Bacteria;Bacteroidetes/Chlorobi group;Bacteroidetes;Bacteroidia;Bacteroidales;Prevotellaceae;Prevotella;Prevotella disiens;	2.23529	1.66667
root;cellular organisms;Bacteria;Firmicutes;Clostridia;Clostridiales;Clostridiaceae;Clostridium;Clostridium sp. KNHs214;	Bacteria;Firmicutes;Clostridia;Clostridiales;Clostridiaceae;Clostridium;Clostridium sp. KNHs214;	2.23529	1.44444
root;cellular organisms;Bacteria;Firmicutes;Clostridia;Clostridiales;Clostridiaceae;Clostridium;environmental samples <Clostridium>;Clostridium clostridioforme CAG:132;	Bacteria;Firmicutes;Clostridia;Clostridiales;Clostridiaceae;Clostridium;environmental samples <Clostridium>;Clostridium clostridioforme CAG:132;	2.17647	1.72222
root;cellular organisms;Bacteria;Firmicutes;Clostridia;Clostridiales;Lachnospiraceae;unclassified Lachnospiraceae;Lachnospiraceae bacterium NC2004;	Bacteria;Firmicutes;Clostridia;Clostridiales;Lachnospiraceae;unclassified Lachnospiraceae;Lachnospiraceae bacterium NC2004;	2.17647	1.5
root;cellular organisms;Bacteria;Firmicutes;Clostridia;Clostridiales;Ruminococcaceae;Ruminiclostridium;Ruminiclostridium thermocellum;	Bacteria;Firmicutes;Clostridia;Clostridiales;Ruminococcaceae;Ruminiclostridium;Ruminiclostridium thermocellum;	2.17647	0.722222
root;cellular organisms;Bacteria;Actinobacteria <phylum>;Actinobacteria;Coriobacteridae;Coriobacteriales;Coriobacterineae;Coriobacteriaceae;Cryptobacterium;environmental samples <Cryptobacterium>;Cryptobacterium sp. CAG:338;	Bacteria;Actinobacteria <phylum>;Actinobacteria;Coriobacteridae;Coriobacteriales;Coriobacterineae;Coriobacteriaceae;Cryptobacterium;environmental samples <Cryptobacterium>;Cryptobacterium sp. CAG:338;	2.17647	0.611111
root;cellular organisms;Bacteria;Firmicutes;Erysipelotrichia;Erysipelotrichales;Erysipelotrichaceae;Coprobacillus;Coprobacillus sp. D7;	Bacteria;Firmicutes;Erysipelotrichia;Erysipelotrichales;Erysipelotrichaceae;Coprobacillus;Coprobacillus sp. D7;	2.17647	0.666667
root;cellular organisms;Bacteria;Firmicutes;Bacilli;Lactobacillales;Enterococcaceae;Enterococcus;Enterococcus pallens;	Bacteria;Firmicutes;Bacilli;Lactobacillales;Enterococcaceae;Enterococcus;Enterococcus pallens;	2.17647	0.444444
root;cellular organisms;Bacteria;Firmicutes;Clostridia;Clostridiales;Clostridiaceae;Clostridium;Candidatus Clostridium anorexicamassiliense;	Bacteria;Firmicutes;Clostridia;Clostridiales;Clostridiaceae;Clostridium;Candidatus Clostridium anorexicamassiliense;	2.17647	0.5
root;cellular organisms;Bacteria;Firmicutes;Clostridia;Clostridiales;Clostridiaceae;Clostridium;environmental samples <Clostridium>;Clostridium sp. CAG:273;	Bacteria;Firmicutes;Clostridia;Clostridiales;Clostridiaceae;Clostridium;environmental samples <Clostridium>;Clostridium sp. CAG:273;	2.17647	0.722222
root;cellular organisms;Bacteria;Bacteroidetes/Chlorobi group;Bacteroidetes;Bacteroidia;Bacteroidales;Porphyromonadaceae;Tannerella;Tannerella sp. oral taxon BU063;	Bacteria;Bacteroidetes/Chlorobi group;Bacteroidetes;Bacteroidia;Bacteroidales;Porphyromonadaceae;Tannerella;Tannerella sp. oral taxon BU063;	2.17647	1.33333
root;cellular organisms;Bacteria;Firmicutes;Bacilli;Bacillales;Paenibacillaceae;Paenibacillus;Paenibacillus polymyxa;	Bacteria;Firmicutes;Bacilli;Bacillales;Paenibacillaceae;Paenibacillus;Paenibacillus polymyxa;	2.17647	1.22222
root;cellular organisms;Bacteria;Firmicutes;Clostridia;Clostridiales;Lachnospiraceae;Pseudobutyrivibrio;Pseudobutyrivibrio sp. MD2005;	Bacteria;Firmicutes;Clostridia;Clostridiales;Lachnospiraceae;Pseudobutyrivibrio;Pseudobutyrivibrio sp. MD2005;	2.11765	0.888889
root;cellular organisms;Bacteria;Firmicutes;Clostridia;Clostridiales;Clostridiaceae;Clostridium;Clostridium tyrobutyricum;	Bacteria;Firmicutes;Clostridia;Clostridiales;Clostridiaceae;Clostridium;Clostridium tyrobutyricum;	2.11765	1.05556
root;cellular organisms;Bacteria;Synergistetes;Synergistia;Synergistales;Synergistaceae;Synergistes;Synergistes jonesii;	Bacteria;Synergistetes;Synergistia;Synergistales;Synergistaceae;Synergistes;Synergistes jonesii;	2.11765	0.722222
root;Viruses;dsDNA viruses, no RNA stage;Caudovirales;Myoviridae;unclassified Myoviridae;Ralstonia phage RSL1;	root;Viruses;dsDNA viruses, no RNA stage;Caudovirales;Myoviridae;unclassified Myoviridae;Ralstonia phage RSL1;	2.11765	0
root;cellular organisms;Bacteria;Firmicutes;Clostridia;Clostridiales;Lachnospiraceae;Butyrivibrio;Butyrivibrio sp. AE2015;	Bacteria;Firmicutes;Clostridia;Clostridiales;Lachnospiraceae;Butyrivibrio;Butyrivibrio sp. AE2015;	2.11765	0.666667
root;cellular organisms;Bacteria;Firmicutes;Clostridia;Clostridiales;Ruminococcaceae;Ruminococcus;Ruminococcus sp. FC2018;	Bacteria;Firmicutes;Clostridia;Clostridiales;Ruminococcaceae;Ruminococcus;Ruminococcus sp. FC2018;	2.05882	1.33333
root;cellular organisms;Bacteria;Proteobacteria;Gammaproteobacteria;Enterobacteriales;Enterobacteriaceae;Enterobacter;Enterobacter cloacae complex;Enterobacter asburiae;	Bacteria;Proteobacteria;Gammaproteobacteria;Enterobacteriales;Enterobacteriaceae;Enterobacter;Enterobacter cloacae complex;Enterobacter asburiae;	2.05882	2.5
root;cellular organisms;Bacteria;Firmicutes;Clostridia;Clostridiales;Lachnospiraceae;unclassified Lachnospiraceae;Lachnospiraceae bacterium oral taxon 082;	Bacteria;Firmicutes;Clostridia;Clostridiales;Lachnospiraceae;unclassified Lachnospiraceae;Lachnospiraceae bacterium oral taxon 082;	2.05882	1.55556
root;cellular organisms;Bacteria;Firmicutes;Clostridia;Clostridiales;Ruminococcaceae;Ruminiclostridium;[Clostridium] josui;	Bacteria;Firmicutes;Clostridia;Clostridiales;Ruminococcaceae;Ruminiclostridium;[Clostridium] josui;	2.05882	1.44444
root;cellular organisms;Bacteria;Firmicutes;Negativicutes;Selenomonadales;Veillonellaceae;Veillonella;Veillonella sp. ICM51a;	Bacteria;Firmicutes;Negativicutes;Selenomonadales;Veillonellaceae;Veillonella;Veillonella sp. ICM51a;	2.05882	1.55556
root;cellular organisms;Bacteria;Firmicutes;Bacilli;Lactobacillales;Streptococcaceae;Streptococcus;Streptococcus gordonii;	Bacteria;Firmicutes;Bacilli;Lactobacillales;Streptococcaceae;Streptococcus;Streptococcus gordonii;	2.05882	0
root;cellular organisms;Bacteria;Firmicutes;Clostridia;Clostridiales;Clostridiaceae;Clostridium;environmental samples <Clostridium>;Clostridium sp. CAG:762;	Bacteria;Firmicutes;Clostridia;Clostridiales;Clostridiaceae;Clostridium;environmental samples <Clostridium>;Clostridium sp. CAG:762;	2.05882	1.5
root;cellular organisms;Bacteria;Firmicutes;Negativicutes;Selenomonadales;Veillonellaceae;Veillonella;Veillonella sp. AS16;	Bacteria;Firmicutes;Negativicutes;Selenomonadales;Veillonellaceae;Veillonella;Veillonella sp. AS16;	2	1.16667
root;cellular organisms;Bacteria;Firmicutes;Clostridia;Clostridiales;Ruminococcaceae;Ruminiclostridium;[Clostridium] cellulosi;	Bacteria;Firmicutes;Clostridia;Clostridiales;Ruminococcaceae;Ruminiclostridium;[Clostridium] cellulosi;	2	1.22222
root;cellular organisms;Bacteria;Fusobacteria;Fusobacteriia;Fusobacteriales;Fusobacteriaceae;Fusobacterium;environmental samples <Fusobacterium>;Fusobacterium sp. CAG:439;	Bacteria;Fusobacteria;Fusobacteriia;Fusobacteriales;Fusobacteriaceae;Fusobacterium;environmental samples <Fusobacterium>;Fusobacterium sp. CAG:439;	2	2.55556
root;cellular organisms;Bacteria;Firmicutes;Clostridia;Clostridiales;Lachnospiraceae;Butyrivibrio;Butyrivibrio sp. FCS014;	Bacteria;Firmicutes;Clostridia;Clostridiales;Lachnospiraceae;Butyrivibrio;Butyrivibrio sp. FCS014;	2	1.44444
root;Viruses;dsDNA viruses, no RNA stage;Caudovirales;Podoviridae;Picovirinae;unassigned Picovirinae;Actinomyces phage Av-1;	root;Viruses;dsDNA viruses, no RNA stage;Caudovirales;Podoviridae;Picovirinae;unassigned Picovirinae;Actinomyces phage Av-1;	2	0.888889
root;cellular organisms;Bacteria;Proteobacteria;Gammaproteobacteria;Enterobacteriales;Enterobacteriaceae;Shigella;Shigella flexneri;	Bacteria;Proteobacteria;Gammaproteobacteria;Enterobacteriales;Enterobacteriaceae;Shigella;Shigella flexneri;	2	1.5
root;Viruses;environmental samples <viruses>;uncultured Mediterranean phage uvMED;	root;Viruses;environmental samples <viruses>;uncultured Mediterranean phage uvMED;	2	1.33333
root;cellular organisms;Bacteria;Bacteroidetes/Chlorobi group;Bacteroidetes;Bacteroidia;Bacteroidales;Porphyromonadaceae;Porphyromonas;Porphyromonas gingivicanis;	Bacteria;Bacteroidetes/Chlorobi group;Bacteroidetes;Bacteroidia;Bacteroidales;Porphyromonadaceae;Porphyromonas;Porphyromonas gingivicanis;	1.94118	2
root;cellular organisms;Bacteria;Bacteroidetes/Chlorobi group;Bacteroidetes;Bacteroidia;Bacteroidales;Prevotellaceae;Prevotella;Prevotella oris;	Bacteria;Bacteroidetes/Chlorobi group;Bacteroidetes;Bacteroidia;Bacteroidales;Prevotellaceae;Prevotella;Prevotella oris;	1.94118	1.94444
root;cellular organisms;Bacteria;Bacteroidetes/Chlorobi group;Bacteroidetes;Bacteroidia;Bacteroidales;Prevotellaceae;Prevotella;environmental samples <Prevotella>;Prevotella sp. CAG:617;	Bacteria;Bacteroidetes/Chlorobi group;Bacteroidetes;Bacteroidia;Bacteroidales;Prevotellaceae;Prevotella;environmental samples <Prevotella>;Prevotella sp. CAG:617;	1.94118	1.33333
root;cellular organisms;Bacteria;Firmicutes;Clostridia;Clostridiales;Lachnospiraceae;Butyrivibrio;Butyrivibrio sp. MC2021;	Bacteria;Firmicutes;Clostridia;Clostridiales;Lachnospiraceae;Butyrivibrio;Butyrivibrio sp. MC2021;	1.94118	1.22222
root;cellular organisms;Bacteria;Firmicutes;Clostridia;Clostridiales;Lachnospiraceae;unclassified Lachnospiraceae;Lachnospiraceae bacterium YSB2008;	Bacteria;Firmicutes;Clostridia;Clostridiales;Lachnospiraceae;unclassified Lachnospiraceae;Lachnospiraceae bacterium YSB2008;	1.94118	1
root;cellular organisms;Bacteria;Firmicutes;Clostridia;Clostridiales;Clostridiaceae;Clostridium;Clostridium sartagoforme;	Bacteria;Firmicutes;Clostridia;Clostridiales;Clostridiaceae;Clostridium;Clostridium sartagoforme;	1.94118	0.277778
root;cellular organisms;Bacteria;Firmicutes;Clostridia;Clostridiales;Clostridiaceae;Clostridium;environmental samples <Clostridium>;Clostridium sp. CAG:609;	Bacteria;Firmicutes;Clostridia;Clostridiales;Clostridiaceae;Clostridium;environmental samples <Clostridium>;Clostridium sp. CAG:609;	1.94118	2.11111
root;cellular organisms;Bacteria;Firmicutes;Clostridia;Clostridiales;Lachnospiraceae;Shuttleworthia;Shuttleworthia sp. MSX8B;	Bacteria;Firmicutes;Clostridia;Clostridiales;Lachnospiraceae;Shuttleworthia;Shuttleworthia sp. MSX8B;	1.94118	1
root;cellular organisms;Bacteria;Bacteroidetes/Chlorobi group;Bacteroidetes;Bacteroidia;Bacteroidales;Prevotellaceae;Alloprevotella;Alloprevotella tannerae;	Bacteria;Bacteroidetes/Chlorobi group;Bacteroidetes;Bacteroidia;Bacteroidales;Prevotellaceae;Alloprevotella;Alloprevotella tannerae;	1.94118	1.77778
root;cellular organisms;Bacteria;Firmicutes;Bacilli;Bacillales;Staphylococcaceae;Staphylococcus;environmental samples <Staphylococcus>;Staphylococcus sp. CAG:324;	Bacteria;Firmicutes;Bacilli;Bacillales;Staphylococcaceae;Staphylococcus;environmental samples <Staphylococcus>;Staphylococcus sp. CAG:324;	1.94118	0.944444
root;cellular organisms;Bacteria;Bacteroidetes/Chlorobi group;Bacteroidetes;Bacteroidia;Bacteroidales;Prevotellaceae;Prevotella;Prevotella micans;	Bacteria;Bacteroidetes/Chlorobi group;Bacteroidetes;Bacteroidia;Bacteroidales;Prevotellaceae;Prevotella;Prevotella micans;	1.88235	2.27778
root;cellular organisms;Bacteria;Firmicutes;Clostridia;Clostridiales;Clostridiaceae;Clostridium;Clostridium baratii;	Bacteria;Firmicutes;Clostridia;Clostridiales;Clostridiaceae;Clostridium;Clostridium baratii;	1.88235	0.777778
root;cellular organisms;Bacteria;Firmicutes;Negativicutes;Selenomonadales;Veillonellaceae;Veillonella;Veillonella sp. ACP1;	Bacteria;Firmicutes;Negativicutes;Selenomonadales;Veillonellaceae;Veillonella;Veillonella sp. ACP1;	1.88235	1.55556
root;cellular organisms;Bacteria;Firmicutes;Clostridia;Clostridiales;Clostridiaceae;Alkaliphilus;Alkaliphilus metalliredigens;	Bacteria;Firmicutes;Clostridia;Clostridiales;Clostridiaceae;Alkaliphilus;Alkaliphilus metalliredigens;	1.88235	1.22222
root;cellular organisms;Bacteria;Firmicutes;Clostridia;Thermoanaerobacterales;Thermoanaerobacteraceae;Tepidanaerobacter;Tepidanaerobacter syntrophicus;	Bacteria;Firmicutes;Clostridia;Thermoanaerobacterales;Thermoanaerobacteraceae;Tepidanaerobacter;Tepidanaerobacter syntrophicus;	1.88235	1.11111
root;cellular organisms;Bacteria;Proteobacteria;Betaproteobacteria;Burkholderiales;Sutterellaceae;Sutterella;Sutterella parvirubra;	Bacteria;Proteobacteria;Betaproteobacteria;Burkholderiales;Sutterellaceae;Sutterella;Sutterella parvirubra;	1.88235	9.72222
root;cellular organisms;Bacteria;Firmicutes;Clostridia;Clostridiales;Ruminococcaceae;Ruminiclostridium;[Clostridium] straminisolvens;	Bacteria;Firmicutes;Clostridia;Clostridiales;Ruminococcaceae;Ruminiclostridium;[Clostridium] straminisolvens;	1.88235	0.833333
root;cellular organisms;Bacteria;Firmicutes;Clostridia;Clostridiales;unclassified Clostridiales;unclassified Clostridiales (miscellaneous);Clostridiales bacterium VE202-16;	Bacteria;Firmicutes;Clostridia;Clostridiales;unclassified Clostridiales;unclassified Clostridiales (miscellaneous);Clostridiales bacterium VE202-16;	1.88235	1.77778
root;cellular organisms;Bacteria;unclassified Bacteria;unclassified Bacteria (miscellaneous);thermophilic bacterium T3/55;	Bacteria;unclassified Bacteria;unclassified Bacteria (miscellaneous);thermophilic bacterium T3/55;	1.88235	1.33333
root;cellular organisms;Bacteria;Firmicutes;Clostridia;Clostridiales;Clostridiaceae;Clostridium;Clostridium sp. DL-VIII;	Bacteria;Firmicutes;Clostridia;Clostridiales;Clostridiaceae;Clostridium;Clostridium sp. DL-VIII;	1.88235	1.66667
root;cellular organisms;Bacteria;Actinobacteria <phylum>;Actinobacteria;Coriobacteridae;Coriobacteriales;Coriobacterineae;Coriobacteriaceae;Atopobium;Atopobium rimae;	Bacteria;Actinobacteria <phylum>;Actinobacteria;Coriobacteridae;Coriobacteriales;Coriobacterineae;Coriobacteriaceae;Atopobium;Atopobium rimae;	1.88235	0.611111
root;cellular organisms;Bacteria;Spirochaetes;Spirochaetia;Spirochaetales;Spirochaetaceae;Treponema;Treponema brennaborense;	Bacteria;Spirochaetes;Spirochaetia;Spirochaetales;Spirochaetaceae;Treponema;Treponema brennaborense;	1.82353	1.16667
root;cellular organisms;Bacteria;Firmicutes;Clostridia;Clostridiales;unclassified Clostridiales;unclassified Clostridiales (miscellaneous);butyrate-producing bacterium SM4/1;	Bacteria;Firmicutes;Clostridia;Clostridiales;unclassified Clostridiales;unclassified Clostridiales (miscellaneous);butyrate-producing bacterium SM4/1;	1.82353	1.38889
root;cellular organisms;Bacteria;Proteobacteria;Alphaproteobacteria;Rhodospirillales;Acetobacteraceae;Acetobacter;environmental samples <Acetobacter>;Acetobacter sp. CAG:977;	Bacteria;Proteobacteria;Alphaproteobacteria;Rhodospirillales;Acetobacteraceae;Acetobacter;environmental samples <Acetobacter>;Acetobacter sp. CAG:977;	1.82353	60
root;cellular organisms;Bacteria;Firmicutes;Clostridia;Clostridiales;Clostridiaceae;Clostridium;Clostridium carboxidivorans;	Bacteria;Firmicutes;Clostridia;Clostridiales;Clostridiaceae;Clostridium;Clostridium carboxidivorans;	1.82353	0.611111
root;cellular organisms;Bacteria;Spirochaetes;Spirochaetia;Spirochaetales;Spirochaetaceae;Sphaerochaeta;Sphaerochaeta pleomorpha;	Bacteria;Spirochaetes;Spirochaetia;Spirochaetales;Spirochaetaceae;Sphaerochaeta;Sphaerochaeta pleomorpha;	1.82353	1.22222
root;cellular organisms;Bacteria;Firmicutes;Clostridia;Clostridiales;Peptostreptococcaceae;Peptoclostridium;[Clostridium] hiranonis;	Bacteria;Firmicutes;Clostridia;Clostridiales;Peptostreptococcaceae;Peptoclostridium;[Clostridium] hiranonis;	1.82353	0.555556
root;cellular organisms;Bacteria;Firmicutes;Erysipelotrichia;Erysipelotrichales;Erysipelotrichaceae;unclassified Erysipelotrichaceae;[Eubacterium] dolichum;	Bacteria;Firmicutes;Erysipelotrichia;Erysipelotrichales;Erysipelotrichaceae;unclassified Erysipelotrichaceae;[Eubacterium] dolichum;	1.82353	0.777778
root;cellular organisms;Bacteria;Firmicutes;Clostridia;Clostridiales;Clostridiaceae;Clostridium;Clostridium tunisiense;	Bacteria;Firmicutes;Clostridia;Clostridiales;Clostridiaceae;Clostridium;Clostridium tunisiense;	1.82353	0.555556
root;cellular organisms;Bacteria;Firmicutes;Clostridia;Clostridiales;Ruminococcaceae;unclassified Ruminococcaceae;Ruminococcaceae bacterium AE2021;	Bacteria;Firmicutes;Clostridia;Clostridiales;Ruminococcaceae;unclassified Ruminococcaceae;Ruminococcaceae bacterium AE2021;	1.82353	0.722222
root;cellular organisms;Bacteria;Actinobacteria <phylum>;Actinobacteria;Coriobacteridae;Coriobacteriales;Coriobacterineae;Coriobacteriaceae;Atopobium;Atopobium sp. ICM42b;	Bacteria;Actinobacteria <phylum>;Actinobacteria;Coriobacteridae;Coriobacteriales;Coriobacterineae;Coriobacteriaceae;Atopobium;Atopobium sp. ICM42b;	1.82353	0.666667
root;cellular organisms;Bacteria;Firmicutes;Clostridia;Clostridiales;Clostridiaceae;Clostridium;Clostridium saccharoperbutylacetonicum;	Bacteria;Firmicutes;Clostridia;Clostridiales;Clostridiaceae;Clostridium;Clostridium saccharoperbutylacetonicum;	1.82353	0.888889
root;cellular organisms;Bacteria;Firmicutes;Clostridia;Clostridiales;Clostridiaceae;Clostridium;Clostridium sp. HMP27;	Bacteria;Firmicutes;Clostridia;Clostridiales;Clostridiaceae;Clostridium;Clostridium sp. HMP27;	1.82353	0.5
root;cellular organisms;Bacteria;Firmicutes;Bacilli;Lactobacillales;Enterococcaceae;Enterococcus;Enterococcus cecorum;	Bacteria;Firmicutes;Bacilli;Lactobacillales;Enterococcaceae;Enterococcus;Enterococcus cecorum;	1.82353	1.5
root;cellular organisms;Bacteria;Bacteroidetes/Chlorobi group;Bacteroidetes;Bacteroidia;Bacteroidales;Porphyromonadaceae;Proteiniphilum;Proteiniphilum acetatigenes;	Bacteria;Bacteroidetes/Chlorobi group;Bacteroidetes;Bacteroidia;Bacteroidales;Porphyromonadaceae;Proteiniphilum;Proteiniphilum acetatigenes;	1.82353	0.888889
root;cellular organisms;Bacteria;Actinobacteria <phylum>;Actinobacteria;Actinobacteridae;Actinomycetales;Actinomycineae;Actinomycetaceae;Actinomyces;Actinomyces sp. oral taxon 414;	Bacteria;Actinobacteria <phylum>;Actinobacteria;Actinobacteridae;Actinomycetales;Actinomycineae;Actinomycetaceae;Actinomyces;Actinomyces sp. oral taxon 414;	1.76471	0
root;cellular organisms;Bacteria;Actinobacteria <phylum>;Actinobacteria;Actinobacteridae;Actinomycetales;Actinomycineae;Actinomycetaceae;Actinomyces;Actinomyces sp. oral taxon 172;	Bacteria;Actinobacteria <phylum>;Actinobacteria;Actinobacteridae;Actinomycetales;Actinomycineae;Actinomycetaceae;Actinomyces;Actinomyces sp. oral taxon 172;	1.76471	0.222222
root;cellular organisms;Bacteria;Actinobacteria <phylum>;Actinobacteria;Actinobacteridae;Actinomycetales;Propionibacterineae;Propionibacteriaceae;Propionibacterium;Propionibacterium acidifaciens;	Bacteria;Actinobacteria <phylum>;Actinobacteria;Actinobacteridae;Actinomycetales;Propionibacterineae;Propionibacteriaceae;Propionibacterium;Propionibacterium acidifaciens;	1.76471	0
root;cellular organisms;Bacteria;Firmicutes;Clostridia;Clostridiales;Ruminococcaceae;Ruminiclostridium;[Clostridium] cellobioparum;	Bacteria;Firmicutes;Clostridia;Clostridiales;Ruminococcaceae;Ruminiclostridium;[Clostridium] cellobioparum;	1.76471	1.05556
root;cellular organisms;Bacteria;Firmicutes;Clostridia;Clostridiales;Lachnospiraceae;unclassified Lachnospiraceae;Lachnospiraceae bacterium AC3007;	Bacteria;Firmicutes;Clostridia;Clostridiales;Lachnospiraceae;unclassified Lachnospiraceae;Lachnospiraceae bacterium AC3007;	1.76471	0.944444
root;cellular organisms;Bacteria;Firmicutes;Clostridia;Clostridiales;Clostridiales incertae sedis;Clostridiales Family XIII. Incertae Sedis;[Eubacterium] infirmum;	Bacteria;Firmicutes;Clostridia;Clostridiales;Clostridiales incertae sedis;Clostridiales Family XIII. Incertae Sedis;[Eubacterium] infirmum;	1.76471	0.944444
root;cellular organisms;Bacteria;Firmicutes;Clostridia;Clostridiales;Peptococcaceae;Desulfosporosinus;Desulfosporosinus youngiae;	Bacteria;Firmicutes;Clostridia;Clostridiales;Peptococcaceae;Desulfosporosinus;Desulfosporosinus youngiae;	1.76471	0.444444
root;cellular organisms;Bacteria;Bacteroidetes/Chlorobi group;Bacteroidetes;Bacteroidia;Bacteroidales;Bacteroidaceae;Bacteroides;Bacteroides sp. 2_1_22;	Bacteria;Bacteroidetes/Chlorobi group;Bacteroidetes;Bacteroidia;Bacteroidales;Bacteroidaceae;Bacteroides;Bacteroides sp. 2_1_22;	1.76471	1.16667
root;cellular organisms;Bacteria;Spirochaetes;Spirochaetia;Spirochaetales;Spirochaetaceae;Spirochaeta;Spirochaeta smaragdinae;	Bacteria;Spirochaetes;Spirochaetia;Spirochaetales;Spirochaetaceae;Spirochaeta;Spirochaeta smaragdinae;	1.76471	0.222222
root;cellular organisms;Bacteria;Firmicutes;unclassified Firmicutes sensu stricto;unclassified Firmicutes sensu stricto (miscellaneous);Firmicutes bacterium M10-2;	Bacteria;Firmicutes;unclassified Firmicutes sensu stricto;unclassified Firmicutes sensu stricto (miscellaneous);Firmicutes bacterium M10-2;	1.76471	0.555556
root;cellular organisms;Bacteria;Firmicutes;Clostridia;Clostridiales;Lachnospiraceae;unclassified Lachnospiraceae;Lachnospiraceae bacterium MD2004;	Bacteria;Firmicutes;Clostridia;Clostridiales;Lachnospiraceae;unclassified Lachnospiraceae;Lachnospiraceae bacterium MD2004;	1.76471	0.833333
root;cellular organisms;Bacteria;Bacteroidetes/Chlorobi group;Bacteroidetes;Bacteroidia;Bacteroidales;Bacteroidaceae;Bacteroides;environmental samples <Bacteroides>;Bacteroides sp. CAG:1060;	Bacteria;Bacteroidetes/Chlorobi group;Bacteroidetes;Bacteroidia;Bacteroidales;Bacteroidaceae;Bacteroides;environmental samples <Bacteroides>;Bacteroides sp. CAG:1060;	1.76471	1.5
root;cellular organisms;Bacteria;Tenericutes;Mollicutes;Mycoplasmatales;Mycoplasmataceae;Mycoplasma;environmental samples <Mycoplasma>;Mycoplasma sp. CAG:877;	Bacteria;Tenericutes;Mollicutes;Mycoplasmatales;Mycoplasmataceae;Mycoplasma;environmental samples <Mycoplasma>;Mycoplasma sp. CAG:877;	1.76471	1.44444
root;cellular organisms;Bacteria;Bacteroidetes/Chlorobi group;Bacteroidetes;Bacteroidia;Bacteroidales;unclassified Bacteroidales;unclassified Bacteroidales (miscellaneous);Bacteroidales bacterium CF;	Bacteria;Bacteroidetes/Chlorobi group;Bacteroidetes;Bacteroidia;Bacteroidales;unclassified Bacteroidales;unclassified Bacteroidales (miscellaneous);Bacteroidales bacterium CF;	1.76471	0.833333
root;cellular organisms;Bacteria;Firmicutes;Bacilli;Lactobacillales;Lactobacillaceae;Lactobacillus;Lactobacillus johnsonii;	Bacteria;Firmicutes;Bacilli;Lactobacillales;Lactobacillaceae;Lactobacillus;Lactobacillus johnsonii;	1.76471	13.5556
root;cellular organisms;Bacteria;Firmicutes;Bacilli;Bacillales;Bacillales incertae sedis;Bacillales Family XI. Incertae Sedis;Gemella;Gemella sanguinis;	Bacteria;Firmicutes;Bacilli;Bacillales;Bacillales incertae sedis;Bacillales Family XI. Incertae Sedis;Gemella;Gemella sanguinis;	1.76471	0.0555556
root;cellular organisms;Bacteria;environmental samples <Bacteria>;uncultured bacterium Contigcl_1542;	Bacteria;environmental samples <Bacteria>;uncultured bacterium Contigcl_1542;	1.76471	0.666667
root;cellular organisms;Bacteria;Firmicutes;Clostridia;Clostridiales;Peptostreptococcaceae;Peptoclostridium;[Clostridium] mangenotii;	Bacteria;Firmicutes;Clostridia;Clostridiales;Peptostreptococcaceae;Peptoclostridium;[Clostridium] mangenotii;	1.70588	0.277778
root;cellular organisms;Bacteria;Actinobacteria <phylum>;Actinobacteria;Coriobacteridae;Coriobacteriales;Coriobacterineae;Coriobacteriaceae;Atopobium;Atopobium sp. oral taxon 199;	Bacteria;Actinobacteria <phylum>;Actinobacteria;Coriobacteridae;Coriobacteriales;Coriobacterineae;Coriobacteriaceae;Atopobium;Atopobium sp. oral taxon 199;	1.70588	1.05556
root;cellular organisms;Bacteria;Proteobacteria;delta/epsilon subdivisions;Deltaproteobacteria;unclassified Deltaproteobacteria;unclassified Deltaproteobacteria (miscellaneous);delta proteobacterium PSCGC 5296;	Bacteria;Proteobacteria;delta/epsilon subdivisions;Deltaproteobacteria;unclassified Deltaproteobacteria;unclassified Deltaproteobacteria (miscellaneous);delta proteobacterium PSCGC 5296;	1.70588	7.5
root;cellular organisms;Bacteria;Firmicutes;Clostridia;Clostridiales;Clostridiaceae;Clostridium;environmental samples <Clostridium>;Clostridium sp. CAG:524;	Bacteria;Firmicutes;Clostridia;Clostridiales;Clostridiaceae;Clostridium;environmental samples <Clostridium>;Clostridium sp. CAG:524;	1.70588	1.27778
root;cellular organisms;Bacteria;Firmicutes;Negativicutes;Selenomonadales;Veillonellaceae;Veillonella;Veillonella sp. DORA_B_18_19_23;	Bacteria;Firmicutes;Negativicutes;Selenomonadales;Veillonellaceae;Veillonella;Veillonella sp. DORA_B_18_19_23;	1.70588	0.833333
root;cellular organisms;Bacteria;Firmicutes;Clostridia;Clostridiales;Clostridiaceae;Clostridium;environmental samples <Clostridium>;Clostridium sp. CAG:921;	Bacteria;Firmicutes;Clostridia;Clostridiales;Clostridiaceae;Clostridium;environmental samples <Clostridium>;Clostridium sp. CAG:921;	1.70588	0.722222
root;cellular organisms;Bacteria;Bacteroidetes/Chlorobi group;Bacteroidetes;Bacteroidia;Bacteroidales;Bacteroidaceae;Bacteroides;environmental samples <Bacteroides>;Bacteroides coprophilus CAG:333;	Bacteria;Bacteroidetes/Chlorobi group;Bacteroidetes;Bacteroidia;Bacteroidales;Bacteroidaceae;Bacteroides;environmental samples <Bacteroides>;Bacteroides coprophilus CAG:333;	1.70588	1.66667
root;cellular organisms;Bacteria;Firmicutes;Bacilli;Lactobacillales;Lactobacillaceae;Lactobacillus;Lactobacillus agilis;	Bacteria;Firmicutes;Bacilli;Lactobacillales;Lactobacillaceae;Lactobacillus;Lactobacillus agilis;	1.70588	1.5
root;cellular organisms;Bacteria;Bacteroidetes/Chlorobi group;Bacteroidetes;Bacteroidia;Bacteroidales;Porphyromonadaceae;Tannerella;environmental samples <Tannerella>;Tannerella sp. CAG:51;	Bacteria;Bacteroidetes/Chlorobi group;Bacteroidetes;Bacteroidia;Bacteroidales;Porphyromonadaceae;Tannerella;environmental samples <Tannerella>;Tannerella sp. CAG:51;	1.70588	1.16667
root;cellular organisms;Bacteria;Bacteroidetes/Chlorobi group;Bacteroidetes;Bacteroidia;Bacteroidales;Prevotellaceae;Prevotella;Prevotella veroralis;	Bacteria;Bacteroidetes/Chlorobi group;Bacteroidetes;Bacteroidia;Bacteroidales;Prevotellaceae;Prevotella;Prevotella veroralis;	1.70588	1.83333
root;cellular organisms;Bacteria;Firmicutes;Negativicutes;Selenomonadales;Veillonellaceae;Thermosinus;Thermosinus carboxydivorans;	Bacteria;Firmicutes;Negativicutes;Selenomonadales;Veillonellaceae;Thermosinus;Thermosinus carboxydivorans;	1.70588	0.944444
root;cellular organisms;Bacteria;Chlamydiae/Verrucomicrobia group;Verrucomicrobia;Opitutae;Opitutales;Opitutaceae;unclassified Opitutaceae;Opitutaceae bacterium TAV5;	Bacteria;Chlamydiae/Verrucomicrobia group;Verrucomicrobia;Opitutae;Opitutales;Opitutaceae;unclassified Opitutaceae;Opitutaceae bacterium TAV5;	1.64706	5.33333
root;cellular organisms;Bacteria;Firmicutes;Clostridia;Clostridiales;Lachnospiraceae;Butyrivibrio;Butyrivibrio sp. WCD3002;	Bacteria;Firmicutes;Clostridia;Clostridiales;Lachnospiraceae;Butyrivibrio;Butyrivibrio sp. WCD3002;	1.64706	0.611111
root;cellular organisms;Bacteria;Tenericutes;Mollicutes;Mycoplasmatales;Mycoplasmataceae;Mycoplasma;environmental samples <Mycoplasma>;Mycoplasma sp. CAG:956;	Bacteria;Tenericutes;Mollicutes;Mycoplasmatales;Mycoplasmataceae;Mycoplasma;environmental samples <Mycoplasma>;Mycoplasma sp. CAG:956;	1.64706	4.66667
root;cellular organisms;Bacteria;Fusobacteria;Fusobacteriia;Fusobacteriales;Fusobacteriaceae;Fusobacterium;Fusobacterium ulcerans;	Bacteria;Fusobacteria;Fusobacteriia;Fusobacteriales;Fusobacteriaceae;Fusobacterium;Fusobacterium ulcerans;	1.64706	1.66667
root;cellular organisms;Bacteria;Bacteroidetes/Chlorobi group;Bacteroidetes;Bacteroidia;Bacteroidales;Porphyromonadaceae;Porphyromonas;Porphyromonas cangingivalis;	Bacteria;Bacteroidetes/Chlorobi group;Bacteroidetes;Bacteroidia;Bacteroidales;Porphyromonadaceae;Porphyromonas;Porphyromonas cangingivalis;	1.64706	1.22222
root;cellular organisms;Bacteria;Firmicutes;Clostridia;Clostridiales;Peptococcaceae;unclassified Peptococcaceae;Peptococcaceae bacterium BICA1-8;	Bacteria;Firmicutes;Clostridia;Clostridiales;Peptococcaceae;unclassified Peptococcaceae;Peptococcaceae bacterium BICA1-8;	1.64706	0.277778
root;cellular organisms;Bacteria;Firmicutes;Clostridia;Clostridiales;Eubacteriaceae;Acetobacterium;Acetobacterium woodii;	Bacteria;Firmicutes;Clostridia;Clostridiales;Eubacteriaceae;Acetobacterium;Acetobacterium woodii;	1.64706	0.777778
root;cellular organisms;Bacteria;Spirochaetes;Spirochaetia;Spirochaetales;Spirochaetaceae;Sphaerochaeta;Sphaerochaeta globosa;	Bacteria;Spirochaetes;Spirochaetia;Spirochaetales;Spirochaetaceae;Sphaerochaeta;Sphaerochaeta globosa;	1.64706	1.05556
root;cellular organisms;Bacteria;Firmicutes;Negativicutes;Selenomonadales;Veillonellaceae;Pelosinus;Pelosinus fermentans;	Bacteria;Firmicutes;Negativicutes;Selenomonadales;Veillonellaceae;Pelosinus;Pelosinus fermentans;	1.64706	0.722222
root;cellular organisms;Bacteria;Firmicutes;Clostridia;Clostridiales;Lachnospiraceae;Butyrivibrio;Butyrivibrio sp. AE3004;	Bacteria;Firmicutes;Clostridia;Clostridiales;Lachnospiraceae;Butyrivibrio;Butyrivibrio sp. AE3004;	1.64706	0.944444
root;cellular organisms;Bacteria;Firmicutes;Clostridia;Clostridiales;Clostridiaceae;Clostridiisalibacter;Clostridiisalibacter paucivorans;	Bacteria;Firmicutes;Clostridia;Clostridiales;Clostridiaceae;Clostridiisalibacter;Clostridiisalibacter paucivorans;	1.64706	1
root;cellular organisms;Bacteria;Firmicutes;environmental samples <clostridial firmicutes>;Firmicutes bacterium CAG:536;	Bacteria;Firmicutes;environmental samples <clostridial firmicutes>;Firmicutes bacterium CAG:536;	1.64706	0.722222
root;cellular organisms;Bacteria;Bacteroidetes/Chlorobi group;Bacteroidetes;Bacteroidia;Bacteroidales;Prevotellaceae;Prevotella;Prevotella shahii;	Bacteria;Bacteroidetes/Chlorobi group;Bacteroidetes;Bacteroidia;Bacteroidales;Prevotellaceae;Prevotella;Prevotella shahii;	1.64706	1.55556
root;cellular organisms;Bacteria;Firmicutes;Clostridia;Clostridiales;Lachnospiraceae;environmental samples <Lachnospiraceae>;Lachnospiraceae bacterium CAG:364;	Bacteria;Firmicutes;Clostridia;Clostridiales;Lachnospiraceae;environmental samples <Lachnospiraceae>;Lachnospiraceae bacterium CAG:364;	1.64706	0.111111
root;cellular organisms;Bacteria;Firmicutes;Clostridia;Clostridiales;Lachnospiraceae;unclassified Lachnospiraceae;Lachnospiraceae bacterium AC2031;	Bacteria;Firmicutes;Clostridia;Clostridiales;Lachnospiraceae;unclassified Lachnospiraceae;Lachnospiraceae bacterium AC2031;	1.64706	0.833333
root;cellular organisms;Bacteria;Firmicutes;Clostridia;Clostridiales;Clostridiaceae;Fervidicella;Fervidicella metallireducens;	Bacteria;Firmicutes;Clostridia;Clostridiales;Clostridiaceae;Fervidicella;Fervidicella metallireducens;	1.64706	0.555556
root;cellular organisms;Bacteria;Fibrobacteres/Acidobacteria group;Fibrobacteres;Fibrobacteria;Fibrobacterales;Fibrobacteraceae;Fibrobacter;Fibrobacter succinogenes;	Bacteria;Fibrobacteres/Acidobacteria group;Fibrobacteres;Fibrobacteria;Fibrobacterales;Fibrobacteraceae;Fibrobacter;Fibrobacter succinogenes;	1.64706	1.5
root;cellular organisms;Bacteria;Actinobacteria <phylum>;Actinobacteria;Actinobacteridae;Actinomycetales;Propionibacterineae;Propionibacteriaceae;Propionibacterium;Propionibacterium propionicum;	Bacteria;Actinobacteria <phylum>;Actinobacteria;Actinobacteridae;Actinomycetales;Propionibacterineae;Propionibacteriaceae;Propionibacterium;Propionibacterium propionicum;	1.64706	0.166667
root;cellular organisms;Bacteria;Firmicutes;Bacilli;Lactobacillales;Lactobacillaceae;Lactobacillus;Lactobacillus gastricus;	Bacteria;Firmicutes;Bacilli;Lactobacillales;Lactobacillaceae;Lactobacillus;Lactobacillus gastricus;	1.58824	0.277778
root;cellular organisms;Bacteria;Firmicutes;Negativicutes;Selenomonadales;Veillonellaceae;Acetonema;Acetonema longum;	Bacteria;Firmicutes;Negativicutes;Selenomonadales;Veillonellaceae;Acetonema;Acetonema longum;	1.58824	1.11111
root;cellular organisms;Bacteria;Firmicutes;Clostridia;Clostridiales;Peptoniphilaceae;Peptoniphilus;Peptoniphilus grossensis;	Bacteria;Firmicutes;Clostridia;Clostridiales;Peptoniphilaceae;Peptoniphilus;Peptoniphilus grossensis;	1.58824	0.888889
root;cellular organisms;Bacteria;Firmicutes;Negativicutes;Selenomonadales;Veillonellaceae;Anaerovibrio;Anaerovibrio sp. RM50;	Bacteria;Firmicutes;Negativicutes;Selenomonadales;Veillonellaceae;Anaerovibrio;Anaerovibrio sp. RM50;	1.58824	1.27778
root;cellular organisms;Bacteria;Firmicutes;Clostridia;Clostridiales;Peptococcaceae;Desulfitobacterium;Desulfitobacterium metallireducens;	Bacteria;Firmicutes;Clostridia;Clostridiales;Peptococcaceae;Desulfitobacterium;Desulfitobacterium metallireducens;	1.58824	0.611111
root;cellular organisms;Bacteria;Firmicutes;Clostridia;Clostridiales;Ruminococcaceae;unclassified Ruminococcaceae;Ruminococcaceae bacterium AB4001;	Bacteria;Firmicutes;Clostridia;Clostridiales;Ruminococcaceae;unclassified Ruminococcaceae;Ruminococcaceae bacterium AB4001;	1.58824	0.722222
root;cellular organisms;Bacteria;Firmicutes;Bacilli;Lactobacillales;Enterococcaceae;Enterococcus;Enterococcus sp. HSIEG1;	Bacteria;Firmicutes;Bacilli;Lactobacillales;Enterococcaceae;Enterococcus;Enterococcus sp. HSIEG1;	1.58824	0.111111
root;cellular organisms;Archaea;Euryarchaeota;Thermoplasmata;Methanomassiliicoccales;Methanomassiliicoccaceae;Methanomassiliicoccus;Candidatus Methanomassiliicoccus intestinalis;	Archaea;Euryarchaeota;Thermoplasmata;Methanomassiliicoccales;Methanomassiliicoccaceae;Methanomassiliicoccus;Candidatus Methanomassiliicoccus intestinalis;	1.58824	0.277778
root;cellular organisms;Bacteria;Firmicutes;Clostridia;Clostridiales;Clostridiaceae;Clostridium;Clostridium sp. D5;	Bacteria;Firmicutes;Clostridia;Clostridiales;Clostridiaceae;Clostridium;Clostridium sp. D5;	1.58824	0.444444
root;cellular organisms;Bacteria;Proteobacteria;delta/epsilon subdivisions;Deltaproteobacteria;Desulfovibrionales;Desulfovibrionaceae;Desulfovibrio;Desulfovibrio sp. 6_1_46AFAA;	Bacteria;Proteobacteria;delta/epsilon subdivisions;Deltaproteobacteria;Desulfovibrionales;Desulfovibrionaceae;Desulfovibrio;Desulfovibrio sp. 6_1_46AFAA;	1.58824	0.888889
root;cellular organisms;Bacteria;Firmicutes;Negativicutes;Selenomonadales;Veillonellaceae;Dialister;Dialister micraerophilus;	Bacteria;Firmicutes;Negativicutes;Selenomonadales;Veillonellaceae;Dialister;Dialister micraerophilus;	1.58824	3
root;cellular organisms;Bacteria;Firmicutes;Clostridia;Clostridiales;Lachnospiraceae;Lachnoanaerobaculum;Lachnoanaerobaculum sp. MSX33;	Bacteria;Firmicutes;Clostridia;Clostridiales;Lachnospiraceae;Lachnoanaerobaculum;Lachnoanaerobaculum sp. MSX33;	1.58824	1.33333
root;cellular organisms;Bacteria;Bacteroidetes/Chlorobi group;Bacteroidetes;Bacteroidia;Bacteroidales;Prevotellaceae;Prevotella;Prevotella sp. FD3004;	Bacteria;Bacteroidetes/Chlorobi group;Bacteroidetes;Bacteroidia;Bacteroidales;Prevotellaceae;Prevotella;Prevotella sp. FD3004;	1.58824	1.16667
root;cellular organisms;Bacteria;Firmicutes;Clostridia;Clostridiales;Lachnospiraceae;Lachnoclostridium;[Clostridium] aerotolerans;	Bacteria;Firmicutes;Clostridia;Clostridiales;Lachnospiraceae;Lachnoclostridium;[Clostridium] aerotolerans;	1.58824	1.05556
root;cellular organisms;Bacteria;Actinobacteria <phylum>;Actinobacteria;Actinobacteridae;Actinomycetales;Actinomycineae;Actinomycetaceae;Actinomyces;Actinomyces dentalis;	Bacteria;Actinobacteria <phylum>;Actinobacteria;Actinobacteridae;Actinomycetales;Actinomycineae;Actinomycetaceae;Actinomyces;Actinomyces dentalis;	1.52941	0.0555556
root;cellular organisms;Bacteria;Firmicutes;Clostridia;Clostridiales;Clostridiaceae;Anaerosalibacter;Anaerosalibacter sp. ND1;	Bacteria;Firmicutes;Clostridia;Clostridiales;Clostridiaceae;Anaerosalibacter;Anaerosalibacter sp. ND1;	1.52941	1
root;cellular organisms;Bacteria;Firmicutes;Clostridia;Clostridiales;Peptococcaceae;Desulfitobacterium;Desulfitobacterium dichloroeliminans;	Bacteria;Firmicutes;Clostridia;Clostridiales;Peptococcaceae;Desulfitobacterium;Desulfitobacterium dichloroeliminans;	1.52941	0.944444
root;cellular organisms;Bacteria;Spirochaetes;Spirochaetia;Spirochaetales;Spirochaetaceae;Treponema;Treponema azotonutricium;	Bacteria;Spirochaetes;Spirochaetia;Spirochaetales;Spirochaetaceae;Treponema;Treponema azotonutricium;	1.52941	0.944444
root;cellular organisms;Bacteria;Actinobacteria <phylum>;Actinobacteria;Coriobacteridae;Coriobacteriales;Coriobacterineae;Coriobacteriaceae;Atopobium;Atopobium sp. BS2;	Bacteria;Actinobacteria <phylum>;Actinobacteria;Coriobacteridae;Coriobacteriales;Coriobacterineae;Coriobacteriaceae;Atopobium;Atopobium sp. BS2;	1.52941	0.666667
root;cellular organisms;Bacteria;Firmicutes;Bacilli;Bacillales;Paenibacillaceae;Paenibacillus;Paenibacillus sp. URHA0014;	Bacteria;Firmicutes;Bacilli;Bacillales;Paenibacillaceae;Paenibacillus;Paenibacillus sp. URHA0014;	1.52941	1.16667
root;cellular organisms;Bacteria;Firmicutes;Clostridia;Clostridiales;Lachnospiraceae;Oribacterium;Oribacterium sinus;	Bacteria;Firmicutes;Clostridia;Clostridiales;Lachnospiraceae;Oribacterium;Oribacterium sinus;	1.52941	0.944444
root;cellular organisms;Bacteria;Firmicutes;Bacilli;Lactobacillales;Streptococcaceae;Streptococcus;Streptococcus infantis;	Bacteria;Firmicutes;Bacilli;Lactobacillales;Streptococcaceae;Streptococcus;Streptococcus infantis;	1.52941	0.722222
root;cellular organisms;Bacteria;Firmicutes;Clostridia;Clostridiales;Lachnospiraceae;Shuttleworthia;Shuttleworthia satelles;	Bacteria;Firmicutes;Clostridia;Clostridiales;Lachnospiraceae;Shuttleworthia;Shuttleworthia satelles;	1.52941	0.722222
root;cellular organisms;Bacteria;Firmicutes;Bacilli;Lactobacillales;Streptococcaceae;Streptococcus;Streptococcus sobrinus;	Bacteria;Firmicutes;Bacilli;Lactobacillales;Streptococcaceae;Streptococcus;Streptococcus sobrinus;	1.52941	0.388889
root;cellular organisms;Bacteria;Actinobacteria <phylum>;Actinobacteria;Actinobacteridae;Actinomycetales;Micrococcineae;Sanguibacteraceae;Sanguibacter;Sanguibacter keddieii;	Bacteria;Actinobacteria <phylum>;Actinobacteria;Actinobacteridae;Actinomycetales;Micrococcineae;Sanguibacteraceae;Sanguibacter;Sanguibacter keddieii;	1.52941	0.0555556
root;cellular organisms;Bacteria;Firmicutes;Bacilli;Lactobacillales;Lactobacillaceae;Lactobacillus;Lactobacillus camelliae;	Bacteria;Firmicutes;Bacilli;Lactobacillales;Lactobacillaceae;Lactobacillus;Lactobacillus camelliae;	1.52941	1.22222
root;cellular organisms;Bacteria;Actinobacteria <phylum>;Actinobacteria;Actinobacteridae;Actinomycetales;Actinomycineae;Actinomycetaceae;Actinomyces;Actinomyces sp. S6-Spd3;	Bacteria;Actinobacteria <phylum>;Actinobacteria;Actinobacteridae;Actinomycetales;Actinomycineae;Actinomycetaceae;Actinomyces;Actinomyces sp. S6-Spd3;	1.52941	0.0555556
root;cellular organisms;Bacteria;Actinobacteria <phylum>;Actinobacteria;Actinobacteridae;Bifidobacteriales;Bifidobacteriaceae;Bifidobacterium;Bifidobacterium scardovii;	Bacteria;Actinobacteria <phylum>;Actinobacteria;Actinobacteridae;Bifidobacteriales;Bifidobacteriaceae;Bifidobacterium;Bifidobacterium scardovii;	1.52941	0.888889
root;cellular organisms;Bacteria;Actinobacteria <phylum>;Actinobacteria;Actinobacteridae;Actinomycetales;Corynebacterineae;Corynebacteriaceae;Corynebacterium;Corynebacterium durum;	Bacteria;Actinobacteria <phylum>;Actinobacteria;Actinobacteridae;Actinomycetales;Corynebacterineae;Corynebacteriaceae;Corynebacterium;Corynebacterium durum;	1.52941	0.0555556
root;cellular organisms;Bacteria;Synergistetes;Synergistia;Synergistales;Synergistaceae;Synergistes;Synergistes sp. 3_1_syn1;	Bacteria;Synergistetes;Synergistia;Synergistales;Synergistaceae;Synergistes;Synergistes sp. 3_1_syn1;	1.52941	0.611111
root;cellular organisms;Bacteria;Bacteroidetes/Chlorobi group;Bacteroidetes;unclassified Bacteroidetes;unclassified Bacteroidetes (miscellaneous);Bacteroidetes oral taxon 274;	Bacteria;Bacteroidetes/Chlorobi group;Bacteroidetes;unclassified Bacteroidetes;unclassified Bacteroidetes (miscellaneous);Bacteroidetes oral taxon 274;	1.47059	1.22222
root;cellular organisms;Eukaryota;Parabasalia;Trichomonadida;Trichomonadidae;Trichomonas;Trichomonas vaginalis;	Eukaryota;Parabasalia;Trichomonadida;Trichomonadidae;Trichomonas;Trichomonas vaginalis;	1.47059	1
root;cellular organisms;Bacteria;Chlamydiae/Verrucomicrobia group;Lentisphaerae;Lentisphaeria;Lentisphaerales;Lentisphaeraceae;Lentisphaera;Lentisphaera araneosa;	Bacteria;Chlamydiae/Verrucomicrobia group;Lentisphaerae;Lentisphaeria;Lentisphaerales;Lentisphaeraceae;Lentisphaera;Lentisphaera araneosa;	1.47059	13.3889
root;cellular organisms;Bacteria;Firmicutes;Clostridia;Clostridiales;Lachnospiraceae;Oribacterium;Oribacterium asaccharolyticum;	Bacteria;Firmicutes;Clostridia;Clostridiales;Lachnospiraceae;Oribacterium;Oribacterium asaccharolyticum;	1.47059	1.16667
root;cellular organisms;Bacteria;Spirochaetes;Spirochaetia;Spirochaetales;Spirochaetaceae;Sphaerochaeta;Sphaerochaeta coccoides;	Bacteria;Spirochaetes;Spirochaetia;Spirochaetales;Spirochaetaceae;Sphaerochaeta;Sphaerochaeta coccoides;	1.47059	0.333333
root;cellular organisms;Bacteria;Firmicutes;Bacilli;Lactobacillales;Carnobacteriaceae;Carnobacterium;Carnobacterium maltaromaticum;	Bacteria;Firmicutes;Bacilli;Lactobacillales;Carnobacteriaceae;Carnobacterium;Carnobacterium maltaromaticum;	1.47059	0.388889
root;cellular organisms;Bacteria;Firmicutes;Negativicutes;Selenomonadales;Veillonellaceae;Zymophilus;Zymophilus raffinosivorans;	Bacteria;Firmicutes;Negativicutes;Selenomonadales;Veillonellaceae;Zymophilus;Zymophilus raffinosivorans;	1.47059	1.83333
root;cellular organisms;Bacteria;Firmicutes;Clostridia;Clostridiales;Peptococcaceae;Desulfitobacterium;Desulfitobacterium dehalogenans;	Bacteria;Firmicutes;Clostridia;Clostridiales;Peptococcaceae;Desulfitobacterium;Desulfitobacterium dehalogenans;	1.47059	0.555556
root;cellular organisms;Bacteria;Bacteroidetes/Chlorobi group;Bacteroidetes;Bacteroidia;Bacteroidales;Prevotellaceae;Prevotella;Prevotella sp. RM4;	Bacteria;Bacteroidetes/Chlorobi group;Bacteroidetes;Bacteroidia;Bacteroidales;Prevotellaceae;Prevotella;Prevotella sp. RM4;	1.47059	1.38889
root;cellular organisms;Bacteria;Firmicutes;Clostridia;Clostridiales;Clostridiaceae;Clostridium;Clostridium novyi;	Bacteria;Firmicutes;Clostridia;Clostridiales;Clostridiaceae;Clostridium;Clostridium novyi;	1.47059	0.277778
root;cellular organisms;Bacteria;Proteobacteria;Betaproteobacteria;Neisseriales;Neisseriaceae;Neisseria;Neisseria lactamica;	Bacteria;Proteobacteria;Betaproteobacteria;Neisseriales;Neisseriaceae;Neisseria;Neisseria lactamica;	1.47059	0.888889
root;cellular organisms;Bacteria;Bacteroidetes/Chlorobi group;Bacteroidetes;Bacteroidia;Bacteroidales;Prevotellaceae;Prevotella;Prevotella salivae;	Bacteria;Bacteroidetes/Chlorobi group;Bacteroidetes;Bacteroidia;Bacteroidales;Prevotellaceae;Prevotella;Prevotella salivae;	1.47059	1.5
root;cellular organisms;Bacteria;Firmicutes;Clostridia;Clostridiales;Clostridiaceae;Alkaliphilus;Alkaliphilus transvaalensis;	Bacteria;Firmicutes;Clostridia;Clostridiales;Clostridiaceae;Alkaliphilus;Alkaliphilus transvaalensis;	1.47059	0.5
root;cellular organisms;Bacteria;Firmicutes;Bacilli;Lactobacillales;Streptococcaceae;Streptococcus;Streptococcus dysgalactiae group;Streptococcus equi;	Bacteria;Firmicutes;Bacilli;Lactobacillales;Streptococcaceae;Streptococcus;Streptococcus dysgalactiae group;Streptococcus equi;	1.47059	0.5
root;cellular organisms;Bacteria;Proteobacteria;Gammaproteobacteria;Pasteurellales;Pasteurellaceae;Aggregatibacter;Aggregatibacter actinomycetemcomitans;	Bacteria;Proteobacteria;Gammaproteobacteria;Pasteurellales;Pasteurellaceae;Aggregatibacter;Aggregatibacter actinomycetemcomitans;	1.47059	0.333333
root;cellular organisms;Bacteria;Firmicutes;Clostridia;Clostridiales;Eubacteriaceae;Eubacterium;Eubacterium acidaminophilum;	Bacteria;Firmicutes;Clostridia;Clostridiales;Eubacteriaceae;Eubacterium;Eubacterium acidaminophilum;	1.47059	1.16667
root;cellular organisms;Bacteria;Spirochaetes;Spirochaetia;Spirochaetales;Spirochaetaceae;Treponema;Treponema denticola;	Bacteria;Spirochaetes;Spirochaetia;Spirochaetales;Spirochaetaceae;Treponema;Treponema denticola;	1.47059	0.944444
root;cellular organisms;Bacteria;Actinobacteria <phylum>;Actinobacteria;Coriobacteridae;Coriobacteriales;Coriobacterineae;Coriobacteriaceae;Slackia;Slackia exigua;	Bacteria;Actinobacteria <phylum>;Actinobacteria;Coriobacteridae;Coriobacteriales;Coriobacterineae;Coriobacteriaceae;Slackia;Slackia exigua;	1.41176	0.388889
root;cellular organisms;Bacteria;Firmicutes;Clostridia;Clostridiales;Clostridiaceae;Proteiniclasticum;Proteiniclasticum ruminis;	Bacteria;Firmicutes;Clostridia;Clostridiales;Clostridiaceae;Proteiniclasticum;Proteiniclasticum ruminis;	1.41176	0.777778
root;cellular organisms;Bacteria;Firmicutes;Clostridia;Clostridiales;Lachnospiraceae;unclassified Lachnospiraceae;Lachnospiraceae bacterium P6B14;	Bacteria;Firmicutes;Clostridia;Clostridiales;Lachnospiraceae;unclassified Lachnospiraceae;Lachnospiraceae bacterium P6B14;	1.41176	0.777778
root;cellular organisms;Bacteria;environmental samples <Bacteria>;uncultured bacterium Contig160;	Bacteria;environmental samples <Bacteria>;uncultured bacterium Contig160;	1.41176	0.388889
root;cellular organisms;Bacteria;Firmicutes;Clostridia;Clostridiales;Lachnospiraceae;unclassified Lachnospiraceae;Lachnospiraceae bacterium C6A11;	Bacteria;Firmicutes;Clostridia;Clostridiales;Lachnospiraceae;unclassified Lachnospiraceae;Lachnospiraceae bacterium C6A11;	1.41176	1.05556
root;cellular organisms;Bacteria;Tenericutes;Mollicutes;Mycoplasmatales;Mycoplasmataceae;Mycoplasma;Mycoplasma hominis;	Bacteria;Tenericutes;Mollicutes;Mycoplasmatales;Mycoplasmataceae;Mycoplasma;Mycoplasma hominis;	1.41176	0.944444
root;cellular organisms;Bacteria;Firmicutes;Clostridia;Clostridiales;unclassified Clostridiales;Epulopiscium;Epulopiscium sp. 'N.t. morphotype B';	Bacteria;Firmicutes;Clostridia;Clostridiales;unclassified Clostridiales;Epulopiscium;Epulopiscium sp. 'N.t. morphotype B';	1.41176	0.611111
root;cellular organisms;Bacteria;Tenericutes;Mollicutes;Acholeplasmatales;Acholeplasmataceae;Acholeplasma;environmental samples <Acholeplasma>;Acholeplasma sp. CAG:878;	Bacteria;Tenericutes;Mollicutes;Acholeplasmatales;Acholeplasmataceae;Acholeplasma;environmental samples <Acholeplasma>;Acholeplasma sp. CAG:878;	1.41176	3.33333
root;cellular organisms;Bacteria;Actinobacteria <phylum>;Actinobacteria;Actinobacteridae;Bifidobacteriales;Bifidobacteriaceae;Bifidobacterium;Bifidobacterium callitrichos;	Bacteria;Actinobacteria <phylum>;Actinobacteria;Actinobacteridae;Bifidobacteriales;Bifidobacteriaceae;Bifidobacterium;Bifidobacterium callitrichos;	1.41176	0.777778
root;cellular organisms;Bacteria;Firmicutes;Bacilli;Bacillales;Listeriaceae;Listeria;Listeria monocytogenes;	Bacteria;Firmicutes;Bacilli;Bacillales;Listeriaceae;Listeria;Listeria monocytogenes;	1.41176	0.888889
root;cellular organisms;Bacteria;Proteobacteria;Gammaproteobacteria;Enterobacteriales;Enterobacteriaceae;Citrobacter;Citrobacter freundii complex;Citrobacter freundii;	Bacteria;Proteobacteria;Gammaproteobacteria;Enterobacteriales;Enterobacteriaceae;Citrobacter;Citrobacter freundii complex;Citrobacter freundii;	1.41176	2.38889
root;cellular organisms;Bacteria;Firmicutes;Clostridia;Clostridiales;Clostridiaceae;Clostridium;Clostridium paraputrificum;	Bacteria;Firmicutes;Clostridia;Clostridiales;Clostridiaceae;Clostridium;Clostridium paraputrificum;	1.41176	0.444444
root;cellular organisms;Bacteria;Proteobacteria;Alphaproteobacteria;Rhodospirillales;Rhodospirillaceae;Azospirillum;environmental samples <Azospirillum>;Azospirillum sp. CAG:239;	Bacteria;Proteobacteria;Alphaproteobacteria;Rhodospirillales;Rhodospirillaceae;Azospirillum;environmental samples <Azospirillum>;Azospirillum sp. CAG:239;	1.41176	17
root;cellular organisms;Bacteria;Firmicutes;Clostridia;Clostridiales;Eubacteriaceae;Acetobacterium;Acetobacterium dehalogenans;	Bacteria;Firmicutes;Clostridia;Clostridiales;Eubacteriaceae;Acetobacterium;Acetobacterium dehalogenans;	1.41176	0.722222
root;cellular organisms;Bacteria;Bacteroidetes/Chlorobi group;Bacteroidetes;Bacteroidia;Bacteroidales;Prevotellaceae;Prevotella;Prevotella sp. oral taxon 317;	Bacteria;Bacteroidetes/Chlorobi group;Bacteroidetes;Bacteroidia;Bacteroidales;Prevotellaceae;Prevotella;Prevotella sp. oral taxon 317;	1.41176	1.33333
root;cellular organisms;Bacteria;Firmicutes;Clostridia;Clostridiales;Clostridiales incertae sedis;Clostridiales Family XI. Incertae Sedis;Kallipyga;Kallipyga massiliensis;	Bacteria;Firmicutes;Clostridia;Clostridiales;Clostridiales incertae sedis;Clostridiales Family XI. Incertae Sedis;Kallipyga;Kallipyga massiliensis;	1.41176	0.944444
root;cellular organisms;Bacteria;Firmicutes;Clostridia;Clostridiales;Defluviitaleaceae;Defluviitalea;Defluviitalea sp. Alg1;	Bacteria;Firmicutes;Clostridia;Clostridiales;Defluviitaleaceae;Defluviitalea;Defluviitalea sp. Alg1;	1.41176	1.11111
root;cellular organisms;Bacteria;Firmicutes;Clostridia;Clostridiales;unclassified Clostridiales;Gottschalkia;Gottschalkia acidurici;	Bacteria;Firmicutes;Clostridia;Clostridiales;unclassified Clostridiales;Gottschalkia;Gottschalkia acidurici;	1.41176	0.833333
root;Viruses;dsDNA viruses, no RNA stage;Caudovirales;Myoviridae;unclassified Myoviridae;Sphingomonas phage PAU;	root;Viruses;dsDNA viruses, no RNA stage;Caudovirales;Myoviridae;unclassified Myoviridae;Sphingomonas phage PAU;	1.35294	0.111111
root;cellular organisms;Bacteria;environmental samples <Bacteria>;uncultured bacterium Contig1773;	Bacteria;environmental samples <Bacteria>;uncultured bacterium Contig1773;	1.35294	0.277778
root;cellular organisms;Bacteria;Bacteroidetes/Chlorobi group;Bacteroidetes;Bacteroidia;Bacteroidales;Prevotellaceae;Prevotella;Prevotella nigrescens;	Bacteria;Bacteroidetes/Chlorobi group;Bacteroidetes;Bacteroidia;Bacteroidales;Prevotellaceae;Prevotella;Prevotella nigrescens;	1.35294	1.22222
root;cellular organisms;Bacteria;Proteobacteria;Gammaproteobacteria;Vibrionales;Vibrionaceae;Vibrio;Vibrio harveyi group;Vibrio parahaemolyticus;	Bacteria;Proteobacteria;Gammaproteobacteria;Vibrionales;Vibrionaceae;Vibrio;Vibrio harveyi group;Vibrio parahaemolyticus;	1.35294	0.666667
root;cellular organisms;Bacteria;Firmicutes;Negativicutes;Selenomonadales;Veillonellaceae;Anaeroglobus;Anaeroglobus geminatus;	Bacteria;Firmicutes;Negativicutes;Selenomonadales;Veillonellaceae;Anaeroglobus;Anaeroglobus geminatus;	1.35294	1.11111
root;cellular organisms;Bacteria;Bacteroidetes/Chlorobi group;Bacteroidetes;Bacteroidia;Bacteroidales;Bacteroidaceae;Bacteroides;environmental samples <Bacteroides>;Bacteroides cellulosilyticus CAG:158;	Bacteria;Bacteroidetes/Chlorobi group;Bacteroidetes;Bacteroidia;Bacteroidales;Bacteroidaceae;Bacteroides;environmental samples <Bacteroides>;Bacteroides cellulosilyticus CAG:158;	1.35294	0.777778
root;cellular organisms;Bacteria;Firmicutes;Bacilli;Lactobacillales;Streptococcaceae;Streptococcus;Streptococcus macedonicus;	Bacteria;Firmicutes;Bacilli;Lactobacillales;Streptococcaceae;Streptococcus;Streptococcus macedonicus;	1.35294	0.444444
root;cellular organisms;Bacteria;Firmicutes;Clostridia;Clostridiales;Lachnospiraceae;Cellulosilyticum;Cellulosilyticum ruminicola;	Bacteria;Firmicutes;Clostridia;Clostridiales;Lachnospiraceae;Cellulosilyticum;Cellulosilyticum ruminicola;	1.35294	0.666667
root;cellular organisms;Bacteria;Firmicutes;Negativicutes;Selenomonadales;Veillonellaceae;Veillonella;Veillonella sp. HPA0037;	Bacteria;Firmicutes;Negativicutes;Selenomonadales;Veillonellaceae;Veillonella;Veillonella sp. HPA0037;	1.35294	2.05556
root;cellular organisms;Bacteria;Firmicutes;Clostridia;Clostridiales;Lachnospiraceae;Butyrivibrio;Butyrivibrio sp. XPD2002;	Bacteria;Firmicutes;Clostridia;Clostridiales;Lachnospiraceae;Butyrivibrio;Butyrivibrio sp. XPD2002;	1.35294	0.833333
root;cellular organisms;Bacteria;Firmicutes;Negativicutes;Selenomonadales;Veillonellaceae;Veillonella;Veillonella sp. 3_1_44;	Bacteria;Firmicutes;Negativicutes;Selenomonadales;Veillonellaceae;Veillonella;Veillonella sp. 3_1_44;	1.35294	0.888889
root;cellular organisms;Bacteria;Bacteroidetes/Chlorobi group;Bacteroidetes;Bacteroidia;Bacteroidales;Porphyromonadaceae;Porphyromonas;Porphyromonas gulae;	Bacteria;Bacteroidetes/Chlorobi group;Bacteroidetes;Bacteroidia;Bacteroidales;Porphyromonadaceae;Porphyromonas;Porphyromonas gulae;	1.29412	1.05556
root;cellular organisms;Bacteria;Firmicutes;Negativicutes;Selenomonadales;Veillonellaceae;Sporomusa;Sporomusa sp. An4;	Bacteria;Firmicutes;Negativicutes;Selenomonadales;Veillonellaceae;Sporomusa;Sporomusa sp. An4;	1.29412	0.888889
root;cellular organisms;Bacteria;Firmicutes;Bacilli;Bacillales;Paenibacillaceae;Paenibacillus;Paenibacillus alvei;	Bacteria;Firmicutes;Bacilli;Bacillales;Paenibacillaceae;Paenibacillus;Paenibacillus alvei;	1.29412	0.611111
root;cellular organisms;Bacteria;Firmicutes;Erysipelotrichia;Erysipelotrichales;Erysipelotrichaceae;Eggerthia;Eggerthia catenaformis;	Bacteria;Firmicutes;Erysipelotrichia;Erysipelotrichales;Erysipelotrichaceae;Eggerthia;Eggerthia catenaformis;	1.29412	0.444444
root;cellular organisms;Bacteria;Bacteroidetes/Chlorobi group;Bacteroidetes;Bacteroidia;Bacteroidales;Prevotellaceae;Prevotella;Prevotella dentasini;	Bacteria;Bacteroidetes/Chlorobi group;Bacteroidetes;Bacteroidia;Bacteroidales;Prevotellaceae;Prevotella;Prevotella dentasini;	1.29412	0.833333
root;cellular organisms;Bacteria;Firmicutes;Clostridia;Clostridiales;Lachnospiraceae;Lachnoanaerobaculum;Lachnoanaerobaculum sp. ICM7;	Bacteria;Firmicutes;Clostridia;Clostridiales;Lachnospiraceae;Lachnoanaerobaculum;Lachnoanaerobaculum sp. ICM7;	1.29412	1.11111
root;cellular organisms;Bacteria;Firmicutes;Clostridia;Clostridiales;Clostridiaceae;Sarcina;Sarcina ventriculi;	Bacteria;Firmicutes;Clostridia;Clostridiales;Clostridiaceae;Sarcina;Sarcina ventriculi;	1.29412	0.388889
root;cellular organisms;Bacteria;Firmicutes;Bacilli;Bacillales;Bacillaceae;Bacillus;Bacillus decisifrondis;	Bacteria;Firmicutes;Bacilli;Bacillales;Bacillaceae;Bacillus;Bacillus decisifrondis;	1.29412	0.666667
root;cellular organisms;Bacteria;Proteobacteria;Gammaproteobacteria;Pasteurellales;Pasteurellaceae;Haemophilus;Haemophilus parasuis;	Bacteria;Proteobacteria;Gammaproteobacteria;Pasteurellales;Pasteurellaceae;Haemophilus;Haemophilus parasuis;	1.29412	0.444444
root;cellular organisms;Bacteria;Firmicutes;Bacilli;Lactobacillales;Lactobacillaceae;Lactobacillus;Lactobacillus helveticus;	Bacteria;Firmicutes;Bacilli;Lactobacillales;Lactobacillaceae;Lactobacillus;Lactobacillus helveticus;	1.29412	0.388889
root;Viruses;dsDNA viruses, no RNA stage;Caudovirales;Siphoviridae;unclassified Siphoviridae;Bacteroides phage B124-14;	root;Viruses;dsDNA viruses, no RNA stage;Caudovirales;Siphoviridae;unclassified Siphoviridae;Bacteroides phage B124-14;	1.29412	0.777778
root;cellular organisms;Bacteria;Firmicutes;Clostridia;Clostridiales;Lachnospiraceae;Butyrivibrio;Butyrivibrio sp. AE3009;	Bacteria;Firmicutes;Clostridia;Clostridiales;Lachnospiraceae;Butyrivibrio;Butyrivibrio sp. AE3009;	1.29412	0.611111
root;cellular organisms;Bacteria;Actinobacteria <phylum>;Actinobacteria;Actinobacteridae;Bifidobacteriales;Bifidobacteriaceae;Bifidobacterium;Bifidobacterium aesculapii;	Bacteria;Actinobacteria <phylum>;Actinobacteria;Actinobacteridae;Bifidobacteriales;Bifidobacteriaceae;Bifidobacterium;Bifidobacterium aesculapii;	1.29412	0.555556
root;cellular organisms;Bacteria;Firmicutes;Bacilli;Bacillales;Bacillaceae;Bacillus;environmental samples <Bacillus>;Bacillus sp. CAG:988;	Bacteria;Firmicutes;Bacilli;Bacillales;Bacillaceae;Bacillus;environmental samples <Bacillus>;Bacillus sp. CAG:988;	1.29412	1.94444
root;cellular organisms;Bacteria;Bacteroidetes/Chlorobi group;Bacteroidetes;Bacteroidia;Bacteroidales;Bacteroidaceae;Bacteroides;environmental samples <Bacteroides>;uncultured Bacteroides sp. SMG1;	Bacteria;Bacteroidetes/Chlorobi group;Bacteroidetes;Bacteroidia;Bacteroidales;Bacteroidaceae;Bacteroides;environmental samples <Bacteroides>;uncultured Bacteroides sp. SMG1;	1.29412	1.66667
root;cellular organisms;Bacteria;Bacteroidetes/Chlorobi group;Bacteroidetes;unclassified Bacteroidetes;unclassified Bacteroidetes (miscellaneous);Bacteroidetes bacterium oral taxon 272;	Bacteria;Bacteroidetes/Chlorobi group;Bacteroidetes;unclassified Bacteroidetes;unclassified Bacteroidetes (miscellaneous);Bacteroidetes bacterium oral taxon 272;	1.29412	1.16667
root;cellular organisms;Bacteria;Spirochaetes;Spirochaetia;Spirochaetales;Spirochaetaceae;Treponema;Treponema saccharophilum;	Bacteria;Spirochaetes;Spirochaetia;Spirochaetales;Spirochaetaceae;Treponema;Treponema saccharophilum;	1.29412	1.22222
root;cellular organisms;Bacteria;Firmicutes;Clostridia;Clostridiales;Clostridiaceae;Clostridium;environmental samples <Clostridium>;Clostridium sp. CAG:729;	Bacteria;Firmicutes;Clostridia;Clostridiales;Clostridiaceae;Clostridium;environmental samples <Clostridium>;Clostridium sp. CAG:729;	1.29412	0.777778
root;cellular organisms;Bacteria;Bacteroidetes/Chlorobi group;Bacteroidetes;Bacteroidia;Bacteroidales;Rikenellaceae;Alistipes;Alistipes sp. ZOR0009;	Bacteria;Bacteroidetes/Chlorobi group;Bacteroidetes;Bacteroidia;Bacteroidales;Rikenellaceae;Alistipes;Alistipes sp. ZOR0009;	1.29412	1
root;cellular organisms;Bacteria;Firmicutes;Clostridia;Clostridiales;Peptostreptococcaceae;Peptostreptococcus;Peptostreptococcus anaerobius;	Bacteria;Firmicutes;Clostridia;Clostridiales;Peptostreptococcaceae;Peptostreptococcus;Peptostreptococcus anaerobius;	1.29412	0.611111
root;cellular organisms;Bacteria;Spirochaetes;Spirochaetia;Spirochaetales;Spirochaetaceae;Treponema;Treponema sp. C6A8;	Bacteria;Spirochaetes;Spirochaetia;Spirochaetales;Spirochaetaceae;Treponema;Treponema sp. C6A8;	1.29412	0.722222
root;cellular organisms;Bacteria;Actinobacteria <phylum>;Actinobacteria;Actinobacteridae;Bifidobacteriales;Bifidobacteriaceae;Bifidobacterium;Bifidobacterium pseudolongum;	Bacteria;Actinobacteria <phylum>;Actinobacteria;Actinobacteridae;Bifidobacteriales;Bifidobacteriaceae;Bifidobacterium;Bifidobacterium pseudolongum;	1.29412	0.833333
root;cellular organisms;Bacteria;Firmicutes;Clostridia;Clostridiales;Lachnospiraceae;Anaerostipes;Anaerostipes sp. 3_2_56FAA;	Bacteria;Firmicutes;Clostridia;Clostridiales;Lachnospiraceae;Anaerostipes;Anaerostipes sp. 3_2_56FAA;	1.29412	0.444444
root;cellular organisms;Bacteria;Bacteroidetes/Chlorobi group;Bacteroidetes;Bacteroidia;Bacteroidales;Prevotellaceae;Prevotella;Prevotella saccharolytica;	Bacteria;Bacteroidetes/Chlorobi group;Bacteroidetes;Bacteroidia;Bacteroidales;Prevotellaceae;Prevotella;Prevotella saccharolytica;	1.23529	1.11111
root;cellular organisms;Bacteria;Firmicutes;Clostridia;Clostridiales;Clostridiaceae;Clostridium;Clostridium diolis;	Bacteria;Firmicutes;Clostridia;Clostridiales;Clostridiaceae;Clostridium;Clostridium diolis;	1.23529	0.555556
root;cellular organisms;Bacteria;Firmicutes;Bacilli;Lactobacillales;Lactobacillaceae;Lactobacillus;Lactobacillus iners;	Bacteria;Firmicutes;Bacilli;Lactobacillales;Lactobacillaceae;Lactobacillus;Lactobacillus iners;	1.23529	0.333333
root;cellular organisms;Bacteria;Bacteroidetes/Chlorobi group;Bacteroidetes;Bacteroidia;Bacteroidales;Porphyromonadaceae;Coprobacter;Coprobacter fastidiosus;	Bacteria;Bacteroidetes/Chlorobi group;Bacteroidetes;Bacteroidia;Bacteroidales;Porphyromonadaceae;Coprobacter;Coprobacter fastidiosus;	1.23529	0.611111
root;cellular organisms;Bacteria;Firmicutes;Clostridia;Clostridiales;Clostridiaceae;Clostridium;Clostridium sp. BNL1100;	Bacteria;Firmicutes;Clostridia;Clostridiales;Clostridiaceae;Clostridium;Clostridium sp. BNL1100;	1.23529	0.388889
root;cellular organisms;Bacteria;Firmicutes;Bacilli;Lactobacillales;Lactobacillaceae;Lactobacillus;Lactobacillus reuteri;	Bacteria;Firmicutes;Bacilli;Lactobacillales;Lactobacillaceae;Lactobacillus;Lactobacillus reuteri;	1.23529	0.888889
root;cellular organisms;Bacteria;Actinobacteria <phylum>;Actinobacteria;Actinobacteridae;Actinomycetales;Actinomycineae;Actinomycetaceae;Actinomyces;Actinomyces sp. oral taxon 877;	Bacteria;Actinobacteria <phylum>;Actinobacteria;Actinobacteridae;Actinomycetales;Actinomycineae;Actinomycetaceae;Actinomyces;Actinomyces sp. oral taxon 877;	1.23529	0.277778
root;cellular organisms;Bacteria;Firmicutes;Bacilli;Bacillales;Paenibacillaceae;Paenibacillus;Paenibacillus chitinolyticus;	Bacteria;Firmicutes;Bacilli;Bacillales;Paenibacillaceae;Paenibacillus;Paenibacillus chitinolyticus;	1.23529	0.722222
root;cellular organisms;Bacteria;Firmicutes;Clostridia;Clostridiales;Clostridiaceae;unclassified Clostridiaceae;Clostridiaceae bacterium GM1;	Bacteria;Firmicutes;Clostridia;Clostridiales;Clostridiaceae;unclassified Clostridiaceae;Clostridiaceae bacterium GM1;	1.23529	0.944444
root;cellular organisms;Bacteria;Firmicutes;Clostridia;Clostridiales;Clostridiaceae;Clostridium;Clostridium neonatale;	Bacteria;Firmicutes;Clostridia;Clostridiales;Clostridiaceae;Clostridium;Clostridium neonatale;	1.23529	0.333333
root;cellular organisms;Bacteria;Actinobacteria <phylum>;Actinobacteria;Actinobacteridae;Actinomycetales;Actinomycineae;Actinomycetaceae;Trueperella;Trueperella pyogenes;	Bacteria;Actinobacteria <phylum>;Actinobacteria;Actinobacteridae;Actinomycetales;Actinomycineae;Actinomycetaceae;Trueperella;Trueperella pyogenes;	1.23529	0.222222
root;cellular organisms;Bacteria;Firmicutes;Negativicutes;Selenomonadales;Veillonellaceae;Selenomonas;Selenomonas sp. FC4001;	Bacteria;Firmicutes;Negativicutes;Selenomonadales;Veillonellaceae;Selenomonas;Selenomonas sp. FC4001;	1.23529	1
root;Viruses;dsDNA viruses, no RNA stage;Caudovirales;Siphoviridae;unclassified Siphoviridae;Bacteroides phage B40-8;	root;Viruses;dsDNA viruses, no RNA stage;Caudovirales;Siphoviridae;unclassified Siphoviridae;Bacteroides phage B40-8;	1.23529	0.611111
root;cellular organisms;Bacteria;Firmicutes;Clostridia;Clostridiales;Clostridiaceae;Caloranaerobacter;Caloranaerobacter azorensis;	Bacteria;Firmicutes;Clostridia;Clostridiales;Clostridiaceae;Caloranaerobacter;Caloranaerobacter azorensis;	1.23529	0.166667
root;cellular organisms;Bacteria;Firmicutes;Clostridia;Clostridiales;Peptococcaceae;Desulfotomaculum;Desulfotomaculum ruminis;	Bacteria;Firmicutes;Clostridia;Clostridiales;Peptococcaceae;Desulfotomaculum;Desulfotomaculum ruminis;	1.23529	0.222222
root;cellular organisms;Bacteria;Firmicutes;Clostridia;Thermoanaerobacterales;Thermoanaerobacteraceae;Tepidanaerobacter;Tepidanaerobacter acetatoxydans;	Bacteria;Firmicutes;Clostridia;Thermoanaerobacterales;Thermoanaerobacteraceae;Tepidanaerobacter;Tepidanaerobacter acetatoxydans;	1.23529	0.5
root;cellular organisms;Bacteria;Proteobacteria;Gammaproteobacteria;Enterobacteriales;Enterobacteriaceae;Enterobacter;Enterobacter mori;	Bacteria;Proteobacteria;Gammaproteobacteria;Enterobacteriales;Enterobacteriaceae;Enterobacter;Enterobacter mori;	1.17647	0.111111
root;cellular organisms;Bacteria;Firmicutes;Clostridia;Clostridiales;Clostridiaceae;Clostridium;environmental samples <Clostridium>;Clostridium sp. CAG:1000;	Bacteria;Firmicutes;Clostridia;Clostridiales;Clostridiaceae;Clostridium;environmental samples <Clostridium>;Clostridium sp. CAG:1000;	1.17647	1.77778
root;cellular organisms;Bacteria;Firmicutes;Clostridia;Clostridiales;Clostridiaceae;Clostridium;Clostridium sporogenes;	Bacteria;Firmicutes;Clostridia;Clostridiales;Clostridiaceae;Clostridium;Clostridium sporogenes;	1.17647	0.277778
root;cellular organisms;Bacteria;Firmicutes;Clostridia;Clostridiales;Lachnospiraceae;Butyrivibrio;Butyrivibrio sp. AE2005;	Bacteria;Firmicutes;Clostridia;Clostridiales;Lachnospiraceae;Butyrivibrio;Butyrivibrio sp. AE2005;	1.17647	1
root;cellular organisms;Bacteria;Firmicutes;Clostridia;Clostridiales;Clostridiaceae;Clostridium;[Clostridium] cellulolyticum;	Bacteria;Firmicutes;Clostridia;Clostridiales;Clostridiaceae;Clostridium;[Clostridium] cellulolyticum;	1.17647	0.666667
root;cellular organisms;Bacteria;Tenericutes;Mollicutes;Acholeplasmatales;Acholeplasmataceae;Acholeplasma;Acholeplasma axanthum;	Bacteria;Tenericutes;Mollicutes;Acholeplasmatales;Acholeplasmataceae;Acholeplasma;Acholeplasma axanthum;	1.17647	1.11111
root;cellular organisms;Bacteria;Firmicutes;Clostridia;Clostridiales;Peptococcaceae;Desulfosporosinus;Desulfosporosinus sp. OT;	Bacteria;Firmicutes;Clostridia;Clostridiales;Peptococcaceae;Desulfosporosinus;Desulfosporosinus sp. OT;	1.17647	0.5
root;cellular organisms;Bacteria;Chlamydiae/Verrucomicrobia group;Verrucomicrobia;Opitutae;Opitutales;Opitutaceae;unclassified Opitutaceae;Opitutaceae bacterium TAV1;	Bacteria;Chlamydiae/Verrucomicrobia group;Verrucomicrobia;Opitutae;Opitutales;Opitutaceae;unclassified Opitutaceae;Opitutaceae bacterium TAV1;	1.17647	5
root;cellular organisms;Bacteria;Proteobacteria;Gammaproteobacteria;Aeromonadales;Succinivibrionaceae;Succinimonas;Succinimonas amylolytica;	Bacteria;Proteobacteria;Gammaproteobacteria;Aeromonadales;Succinivibrionaceae;Succinimonas;Succinimonas amylolytica;	1.17647	0.888889
root;cellular organisms;Bacteria;Firmicutes;Bacilli;Bacillales;Paenibacillaceae;Paenibacillus;Paenibacillus wynnii;	Bacteria;Firmicutes;Bacilli;Bacillales;Paenibacillaceae;Paenibacillus;Paenibacillus wynnii;	1.17647	0.611111
root;cellular organisms;Bacteria;Firmicutes;Bacilli;Lactobacillales;Lactobacillaceae;Lactobacillus;Lactobacillus equigenerosi;	Bacteria;Firmicutes;Bacilli;Lactobacillales;Lactobacillaceae;Lactobacillus;Lactobacillus equigenerosi;	1.17647	0.666667
root;cellular organisms;Bacteria;Firmicutes;Clostridia;Clostridiales;Peptoniphilaceae;Peptoniphilus;Peptoniphilus sp. BV3C26;	Bacteria;Firmicutes;Clostridia;Clostridiales;Peptoniphilaceae;Peptoniphilus;Peptoniphilus sp. BV3C26;	1.17647	0.555556
root;cellular organisms;Bacteria;Firmicutes;Clostridia;Clostridiales;Ruminococcaceae;Ruminococcus;environmental samples <Ruminococcus>;Ruminococcus sp. CAG:379;	Bacteria;Firmicutes;Clostridia;Clostridiales;Ruminococcaceae;Ruminococcus;environmental samples <Ruminococcus>;Ruminococcus sp. CAG:379;	1.17647	3.77778
root;cellular organisms;Bacteria;Actinobacteria <phylum>;Actinobacteria;Actinobacteridae;Actinomycetales;Actinomycineae;Actinomycetaceae;Actinomyces;Actinomyces sp. ICM54;	Bacteria;Actinobacteria <phylum>;Actinobacteria;Actinobacteridae;Actinomycetales;Actinomycineae;Actinomycetaceae;Actinomyces;Actinomyces sp. ICM54;	1.17647	0.0555556
root;cellular organisms;Bacteria;Firmicutes;Clostridia;Clostridiales;Clostridiaceae;Clostridium;Clostridium sp. NCR;	Bacteria;Firmicutes;Clostridia;Clostridiales;Clostridiaceae;Clostridium;Clostridium sp. NCR;	1.17647	0.166667
root;cellular organisms;Bacteria;Firmicutes;Erysipelotrichia;Erysipelotrichales;Erysipelotrichaceae;Coprobacillus;Coprobacillus sp. 29_1;	Bacteria;Firmicutes;Erysipelotrichia;Erysipelotrichales;Erysipelotrichaceae;Coprobacillus;Coprobacillus sp. 29_1;	1.17647	0.944444
root;cellular organisms;Bacteria;Firmicutes;Clostridia;Clostridiales;Lachnospiraceae;unclassified Lachnospiraceae;Lachnospiraceae bacterium AC2028;	Bacteria;Firmicutes;Clostridia;Clostridiales;Lachnospiraceae;unclassified Lachnospiraceae;Lachnospiraceae bacterium AC2028;	1.17647	1.16667
root;cellular organisms;Bacteria;Firmicutes;Bacilli;Bacillales;Bacillaceae;Lysinibacillus;Lysinibacillus sphaericus;	Bacteria;Firmicutes;Bacilli;Bacillales;Bacillaceae;Lysinibacillus;Lysinibacillus sphaericus;	1.17647	0.555556
root;cellular organisms;Bacteria;Firmicutes;Clostridia;Clostridiales;Lachnospiraceae;Blautia;environmental samples <Blautia>;Blautia hydrogenotrophica CAG:147;	Bacteria;Firmicutes;Clostridia;Clostridiales;Lachnospiraceae;Blautia;environmental samples <Blautia>;Blautia hydrogenotrophica CAG:147;	1.17647	0.555556
root;Viruses;dsDNA viruses, no RNA stage;Caudovirales;Podoviridae;unassigned Podoviridae;Cellulophaga phage phi17:2;	root;Viruses;dsDNA viruses, no RNA stage;Caudovirales;Podoviridae;unassigned Podoviridae;Cellulophaga phage phi17:2;	1.17647	0.777778
root;cellular organisms;Bacteria;Firmicutes;Bacilli;Bacillales;Paenibacillaceae;Paenibacillus;Paenibacillus sp. VKM B-2647;	Bacteria;Firmicutes;Bacilli;Bacillales;Paenibacillaceae;Paenibacillus;Paenibacillus sp. VKM B-2647;	1.17647	0.722222
root;cellular organisms;Bacteria;Firmicutes;Bacilli;Lactobacillales;Streptococcaceae;Streptococcus;Streptococcus sp. ACS2;	Bacteria;Firmicutes;Bacilli;Lactobacillales;Streptococcaceae;Streptococcus;Streptococcus sp. ACS2;	1.11765	0.444444
root;cellular organisms;Bacteria;Actinobacteria <phylum>;Actinobacteria;Coriobacteridae;Coriobacteriales;Coriobacterineae;Coriobacteriaceae;Atopobium;Atopobium minutum;	Bacteria;Actinobacteria <phylum>;Actinobacteria;Coriobacteridae;Coriobacteriales;Coriobacterineae;Coriobacteriaceae;Atopobium;Atopobium minutum;	1.11765	0.555556
root;cellular organisms;Bacteria;Actinobacteria <phylum>;Actinobacteria;Actinobacteridae;Actinomycetales;Micrococcineae;Microbacteriaceae;Microbacterium;Microbacterium laevaniformans;	Bacteria;Actinobacteria <phylum>;Actinobacteria;Actinobacteridae;Actinomycetales;Micrococcineae;Microbacteriaceae;Microbacterium;Microbacterium laevaniformans;	1.11765	0.111111
root;cellular organisms;Bacteria;Firmicutes;Clostridia;Clostridiales;Clostridiaceae;Clostridium;environmental samples <Clostridium>;Clostridium sp. CAG:768;	Bacteria;Firmicutes;Clostridia;Clostridiales;Clostridiaceae;Clostridium;environmental samples <Clostridium>;Clostridium sp. CAG:768;	1.11765	2.22222
root;cellular organisms;Bacteria;Firmicutes;Bacilli;Bacillales;Alicyclobacillaceae;Tumebacillus;Tumebacillus flagellatus;	Bacteria;Firmicutes;Bacilli;Bacillales;Alicyclobacillaceae;Tumebacillus;Tumebacillus flagellatus;	1.11765	0.555556
root;cellular organisms;Bacteria;Firmicutes;Bacilli;Bacillales;Bacillaceae;Bacillus;Bacillus sp. SA1-12;	Bacteria;Firmicutes;Bacilli;Bacillales;Bacillaceae;Bacillus;Bacillus sp. SA1-12;	1.11765	0.611111
root;cellular organisms;Bacteria;Bacteroidetes/Chlorobi group;Bacteroidetes;Bacteroidia;Bacteroidales;Prevotellaceae;Prevotella;Prevotella sp. C561;	Bacteria;Bacteroidetes/Chlorobi group;Bacteroidetes;Bacteroidia;Bacteroidales;Prevotellaceae;Prevotella;Prevotella sp. C561;	1.11765	1.16667
root;cellular organisms;Bacteria;Firmicutes;Clostridia;Clostridiales;Lachnospiraceae;Butyrivibrio;Butyrivibrio sp. AE3006;	Bacteria;Firmicutes;Clostridia;Clostridiales;Lachnospiraceae;Butyrivibrio;Butyrivibrio sp. AE3006;	1.11765	0.333333
root;cellular organisms;Bacteria;Firmicutes;Clostridia;Clostridiales;Lachnospiraceae;Oribacterium;Oribacterium parvum;	Bacteria;Firmicutes;Clostridia;Clostridiales;Lachnospiraceae;Oribacterium;Oribacterium parvum;	1.11765	0.388889
root;cellular organisms;Bacteria;Firmicutes;Clostridia;Clostridiales;Lachnospiraceae;Butyrivibrio;Butyrivibrio sp. VCD2006;	Bacteria;Firmicutes;Clostridia;Clostridiales;Lachnospiraceae;Butyrivibrio;Butyrivibrio sp. VCD2006;	1.11765	0.444444
root;cellular organisms;Bacteria;Actinobacteria <phylum>;Actinobacteria;Actinobacteridae;Actinomycetales;Corynebacterineae;Corynebacteriaceae;Corynebacterium;Corynebacterium glucuronolyticum;	Bacteria;Actinobacteria <phylum>;Actinobacteria;Actinobacteridae;Actinomycetales;Corynebacterineae;Corynebacteriaceae;Corynebacterium;Corynebacterium glucuronolyticum;	1.11765	0.0555556
root;cellular organisms;Bacteria;Spirochaetes;Spirochaetia;Spirochaetales;Spirochaetaceae;Treponema;Treponema pedis;	Bacteria;Spirochaetes;Spirochaetia;Spirochaetales;Spirochaetaceae;Treponema;Treponema pedis;	1.11765	0.722222
root;cellular organisms;Bacteria;Firmicutes;Bacilli;Lactobacillales;Streptococcaceae;Streptococcus;Streptococcus pyogenes;	Bacteria;Firmicutes;Bacilli;Lactobacillales;Streptococcaceae;Streptococcus;Streptococcus pyogenes;	1.11765	0.722222
root;cellular organisms;Bacteria;Firmicutes;Clostridia;Clostridiales;Clostridiaceae;unclassified Clostridiaceae;Clostridiaceae bacterium c20a;	Bacteria;Firmicutes;Clostridia;Clostridiales;Clostridiaceae;unclassified Clostridiaceae;Clostridiaceae bacterium c20a;	1.11765	0.722222
root;cellular organisms;Bacteria;Firmicutes;Clostridia;Clostridiales;Clostridiaceae;Clostridium;Clostridium homopropionicum;	Bacteria;Firmicutes;Clostridia;Clostridiales;Clostridiaceae;Clostridium;Clostridium homopropionicum;	1.11765	0.777778
root;cellular organisms;Bacteria;Firmicutes;Clostridia;Clostridiales;Clostridiaceae;Clostridium;Clostridium sulfidigenes;	Bacteria;Firmicutes;Clostridia;Clostridiales;Clostridiaceae;Clostridium;Clostridium sulfidigenes;	1.11765	0.333333
root;cellular organisms;Bacteria;Firmicutes;Clostridia;Clostridiales;Clostridiales incertae sedis;Clostridiales Family XIII. Incertae Sedis;Mogibacterium;Mogibacterium timidum;	Bacteria;Firmicutes;Clostridia;Clostridiales;Clostridiales incertae sedis;Clostridiales Family XIII. Incertae Sedis;Mogibacterium;Mogibacterium timidum;	1.11765	0.944444
root;cellular organisms;Bacteria;Firmicutes;Bacilli;Bacillales;Paenibacillaceae;Paenibacillus;Paenibacillus daejeonensis;	Bacteria;Firmicutes;Bacilli;Bacillales;Paenibacillaceae;Paenibacillus;Paenibacillus daejeonensis;	1.11765	0.5
root;Viruses;dsDNA viruses, no RNA stage;unclassified dsDNA phages;Vibrio phage pYD38-A;	root;Viruses;dsDNA viruses, no RNA stage;unclassified dsDNA phages;Vibrio phage pYD38-A;	1.11765	0.111111
root;cellular organisms;Bacteria;Firmicutes;Bacilli;Lactobacillales;Enterococcaceae;Enterococcus;Enterococcus phoeniculicola;	Bacteria;Firmicutes;Bacilli;Lactobacillales;Enterococcaceae;Enterococcus;Enterococcus phoeniculicola;	1.11765	0.333333
root;cellular organisms;Bacteria;Spirochaetes;Spirochaetia;Spirochaetales;Spirochaetaceae;Treponema;Treponema succinifaciens;	Bacteria;Spirochaetes;Spirochaetia;Spirochaetales;Spirochaetaceae;Treponema;Treponema succinifaciens;	1.11765	0.888889
root;cellular organisms;Bacteria;environmental samples <Bacteria>;uncultured bacterium Contig1761;	Bacteria;environmental samples <Bacteria>;uncultured bacterium Contig1761;	1.11765	0.277778
root;cellular organisms;Bacteria;Firmicutes;Clostridia;Clostridiales;Lachnospiraceae;Oribacterium;Oribacterium sp. P6A1;	Bacteria;Firmicutes;Clostridia;Clostridiales;Lachnospiraceae;Oribacterium;Oribacterium sp. P6A1;	1.11765	0.722222
root;cellular organisms;Bacteria;Firmicutes;Clostridia;Clostridiales;Lachnospiraceae;Butyrivibrio;Butyrivibrio sp. LC3010;	Bacteria;Firmicutes;Clostridia;Clostridiales;Lachnospiraceae;Butyrivibrio;Butyrivibrio sp. LC3010;	1.05882	0.444444
root;cellular organisms;Bacteria;Tenericutes;Mollicutes;Acholeplasmatales;Acholeplasmataceae;Acholeplasma;Acholeplasma equifetale;	Bacteria;Tenericutes;Mollicutes;Acholeplasmatales;Acholeplasmataceae;Acholeplasma;Acholeplasma equifetale;	1.05882	0.388889
root;cellular organisms;Bacteria;Firmicutes;Clostridia;Clostridiales;Clostridiaceae;Clostridium;Clostridium acetobutylicum;	Bacteria;Firmicutes;Clostridia;Clostridiales;Clostridiaceae;Clostridium;Clostridium acetobutylicum;	1.05882	0.611111
root;cellular organisms;Bacteria;Firmicutes;Clostridia;Clostridiales;Lachnospiraceae;Butyrivibrio;Butyrivibrio sp. NC2002;	Bacteria;Firmicutes;Clostridia;Clostridiales;Lachnospiraceae;Butyrivibrio;Butyrivibrio sp. NC2002;	1.05882	0.777778
root;cellular organisms;Bacteria;Firmicutes;Bacilli;Bacillales;Paenibacillaceae;Paenibacillus;Paenibacillus mucilaginosus;	Bacteria;Firmicutes;Bacilli;Bacillales;Paenibacillaceae;Paenibacillus;Paenibacillus mucilaginosus;	1.05882	0.222222
root;cellular organisms;Bacteria;Bacteroidetes/Chlorobi group;Bacteroidetes;Bacteroidia;Bacteroidales;Porphyromonadaceae;Porphyromonas;environmental samples <Porphyromonas>;Porphyromonas sp. CAG:1061;	Bacteria;Bacteroidetes/Chlorobi group;Bacteroidetes;Bacteroidia;Bacteroidales;Porphyromonadaceae;Porphyromonas;environmental samples <Porphyromonas>;Porphyromonas sp. CAG:1061;	1.05882	0.888889
root;cellular organisms;Bacteria;Firmicutes;Clostridia;Clostridiales;unclassified Clostridiales;Gottschalkia;[Clostridium] purinilyticum;	Bacteria;Firmicutes;Clostridia;Clostridiales;unclassified Clostridiales;Gottschalkia;[Clostridium] purinilyticum;	1.05882	0.611111
root;cellular organisms;Bacteria;Firmicutes;Clostridia;Clostridiales;Clostridiaceae;Clostridium;environmental samples <Clostridium>;Clostridium sp. CAG:465;	Bacteria;Firmicutes;Clostridia;Clostridiales;Clostridiaceae;Clostridium;environmental samples <Clostridium>;Clostridium sp. CAG:465;	1.05882	0.388889
root;cellular organisms;Bacteria;Proteobacteria;Gammaproteobacteria;Pasteurellales;Pasteurellaceae;Haemophilus;Haemophilus pittmaniae;	Bacteria;Proteobacteria;Gammaproteobacteria;Pasteurellales;Pasteurellaceae;Haemophilus;Haemophilus pittmaniae;	1.05882	0.666667
root;cellular organisms;Bacteria;Firmicutes;Clostridia;Clostridiales;Clostridiales incertae sedis;Clostridiales Family XIII. Incertae Sedis;unclassified Clostridiales Family XIII. Incertae Sedis;Clostridiales bacterium S5-A14a;	Bacteria;Firmicutes;Clostridia;Clostridiales;Clostridiales incertae sedis;Clostridiales Family XIII. Incertae Sedis;unclassified Clostridiales Family XIII. Incertae Sedis;Clostridiales bacterium S5-A14a;	1.05882	0.5
root;cellular organisms;Bacteria;Spirochaetes;Spirochaetia;Spirochaetales;Spirochaetaceae;Treponema;Treponema phagedenis;	Bacteria;Spirochaetes;Spirochaetia;Spirochaetales;Spirochaetaceae;Treponema;Treponema phagedenis;	1.05882	0.833333
root;cellular organisms;Bacteria;Firmicutes;Clostridia;Clostridiales;Heliobacteriaceae;Heliobacterium;Heliobacterium modesticaldum;	Bacteria;Firmicutes;Clostridia;Clostridiales;Heliobacteriaceae;Heliobacterium;Heliobacterium modesticaldum;	1.05882	0.555556
root;cellular organisms;Bacteria;Firmicutes;Clostridia;Clostridiales;Peptococcaceae;Desulfotomaculum;Desulfotomaculum acetoxidans;	Bacteria;Firmicutes;Clostridia;Clostridiales;Peptococcaceae;Desulfotomaculum;Desulfotomaculum acetoxidans;	1.05882	0.5
root;cellular organisms;Bacteria;Bacteroidetes/Chlorobi group;Bacteroidetes;Bacteroidia;Bacteroidales;Prevotellaceae;Prevotella;Candidatus Prevotella conceptionensis;	Bacteria;Bacteroidetes/Chlorobi group;Bacteroidetes;Bacteroidia;Bacteroidales;Prevotellaceae;Prevotella;Candidatus Prevotella conceptionensis;	1.05882	0.888889
root;cellular organisms;Bacteria;Firmicutes;Clostridia;Clostridiales;Clostridiaceae;Clostridium;Clostridium tetani;	Bacteria;Firmicutes;Clostridia;Clostridiales;Clostridiaceae;Clostridium;Clostridium tetani;	1	0.277778
root;cellular organisms;Bacteria;Firmicutes;Clostridia;Clostridiales;Peptoniphilaceae;Parvimonas;Parvimonas micra;	Bacteria;Firmicutes;Clostridia;Clostridiales;Peptoniphilaceae;Parvimonas;Parvimonas micra;	1	0.611111
root;cellular organisms;Bacteria;unclassified Bacteria;Haloplasmatales;Haloplasmataceae;Haloplasma;Haloplasma contractile;	Bacteria;unclassified Bacteria;Haloplasmatales;Haloplasmataceae;Haloplasma;Haloplasma contractile;	1	0.388889
root;cellular organisms;Bacteria;Tenericutes;Mollicutes;Acholeplasmatales;Acholeplasmataceae;Acholeplasma;Acholeplasma oculi;	Bacteria;Tenericutes;Mollicutes;Acholeplasmatales;Acholeplasmataceae;Acholeplasma;Acholeplasma oculi;	1	0.444444
root;cellular organisms;Bacteria;Firmicutes;Clostridia;Clostridiales;Peptococcaceae;Dehalobacter;Dehalobacter sp. DCA;	Bacteria;Firmicutes;Clostridia;Clostridiales;Peptococcaceae;Dehalobacter;Dehalobacter sp. DCA;	1	0.611111
root;cellular organisms;Bacteria;Firmicutes;Negativicutes;Selenomonadales;Veillonellaceae;Pelosinus;Pelosinus sp. UFO1;	Bacteria;Firmicutes;Negativicutes;Selenomonadales;Veillonellaceae;Pelosinus;Pelosinus sp. UFO1;	1	0.444444
root;cellular organisms;Bacteria;Firmicutes;Clostridia;Clostridiales;Peptococcaceae;Desulfosporosinus;Desulfosporosinus acididurans;	Bacteria;Firmicutes;Clostridia;Clostridiales;Peptococcaceae;Desulfosporosinus;Desulfosporosinus acididurans;	1	0.555556
root;cellular organisms;Bacteria;Bacteroidetes/Chlorobi group;Bacteroidetes;Bacteroidia;Bacteroidales;Bacteroidaceae;Bacteroides;Bacteroides sp. 2_1_56FAA;	Bacteria;Bacteroidetes/Chlorobi group;Bacteroidetes;Bacteroidia;Bacteroidales;Bacteroidaceae;Bacteroides;Bacteroides sp. 2_1_56FAA;	1	1.16667
root;cellular organisms;Bacteria;Firmicutes;Clostridia;Clostridiales;Peptococcaceae;Desulfosporosinus;Desulfosporosinus meridiei;	Bacteria;Firmicutes;Clostridia;Clostridiales;Peptococcaceae;Desulfosporosinus;Desulfosporosinus meridiei;	1	0.333333
root;cellular organisms;Bacteria;Chlamydiae/Verrucomicrobia group;Verrucomicrobia;Opitutae;Opitutales;Opitutaceae;Diplosphaera <Verrucomicrobia>;Diplosphaera colitermitum;	Bacteria;Chlamydiae/Verrucomicrobia group;Verrucomicrobia;Opitutae;Opitutales;Opitutaceae;Diplosphaera <Verrucomicrobia>;Diplosphaera colitermitum;	1	3.83333
root;cellular organisms;Bacteria;Firmicutes;Clostridia;Clostridiales;unclassified Clostridiales;unclassified Clostridiales (miscellaneous);Clostridiales bacterium DRI-13;	Bacteria;Firmicutes;Clostridia;Clostridiales;unclassified Clostridiales;unclassified Clostridiales (miscellaneous);Clostridiales bacterium DRI-13;	1	0.111111
root;cellular organisms;Bacteria;Firmicutes;Clostridia;Clostridiales;Peptostreptococcaceae;Peptostreptococcus;Peptostreptococcus sp. MV1;	Bacteria;Firmicutes;Clostridia;Clostridiales;Peptostreptococcaceae;Peptostreptococcus;Peptostreptococcus sp. MV1;	1	0.611111
root;cellular organisms;Bacteria;Firmicutes;Clostridia;Clostridiales;Peptostreptococcaceae;unclassified Peptostreptococcaceae;Peptostreptococcaceae bacterium oral taxon 113;	Bacteria;Firmicutes;Clostridia;Clostridiales;Peptostreptococcaceae;unclassified Peptostreptococcaceae;Peptostreptococcaceae bacterium oral taxon 113;	1	0.555556
root;cellular organisms;Bacteria;Proteobacteria;Gammaproteobacteria;Enterobacteriales;Enterobacteriaceae;Leclercia;Leclercia adecarboxylata;	Bacteria;Proteobacteria;Gammaproteobacteria;Enterobacteriales;Enterobacteriaceae;Leclercia;Leclercia adecarboxylata;	1	0.944444
root;cellular organisms;Bacteria;Firmicutes;Clostridia;Clostridiales;Peptoniphilaceae;Anaerococcus;Anaerococcus lactolyticus;	Bacteria;Firmicutes;Clostridia;Clostridiales;Peptoniphilaceae;Anaerococcus;Anaerococcus lactolyticus;	1	0.833333
root;cellular organisms;Bacteria;Firmicutes;Clostridia;Clostridiales;Clostridiaceae;Clostridium;Clostridium sp. Maddingley MBC34-26;	Bacteria;Firmicutes;Clostridia;Clostridiales;Clostridiaceae;Clostridium;Clostridium sp. Maddingley MBC34-26;	1	0.222222
root;cellular organisms;Bacteria;Firmicutes;Bacilli;Bacillales;Paenibacillaceae;Paenibacillus;Paenibacillus sp. JDR-2;	Bacteria;Firmicutes;Bacilli;Bacillales;Paenibacillaceae;Paenibacillus;Paenibacillus sp. JDR-2;	1	0.722222
root;cellular organisms;Bacteria;Bacteroidetes/Chlorobi group;Bacteroidetes;Bacteroidia;Bacteroidales;Prevotellaceae;Hallella;Hallella seregens;	Bacteria;Bacteroidetes/Chlorobi group;Bacteroidetes;Bacteroidia;Bacteroidales;Prevotellaceae;Hallella;Hallella seregens;	1	0.666667
root;cellular organisms;Bacteria;Firmicutes;Negativicutes;Selenomonadales;Veillonellaceae;Veillonella;Veillonella magna;	Bacteria;Firmicutes;Negativicutes;Selenomonadales;Veillonellaceae;Veillonella;Veillonella magna;	1	0.777778
root;cellular organisms;Bacteria;Bacteroidetes/Chlorobi group;Bacteroidetes;Bacteroidia;Bacteroidales;Prevotellaceae;Prevotella;Prevotella pallens;	Bacteria;Bacteroidetes/Chlorobi group;Bacteroidetes;Bacteroidia;Bacteroidales;Prevotellaceae;Prevotella;Prevotella pallens;	1	0.722222
root;cellular organisms;Bacteria;Bacteroidetes/Chlorobi group;Bacteroidetes;Flavobacteriia;Flavobacteriales;Flavobacteriaceae;Capnocytophaga;Capnocytophaga canimorsus;	Bacteria;Bacteroidetes/Chlorobi group;Bacteroidetes;Flavobacteriia;Flavobacteriales;Flavobacteriaceae;Capnocytophaga;Capnocytophaga canimorsus;	1	0.722222
root;cellular organisms;Bacteria;Firmicutes;Clostridia;Clostridiales;Clostridiaceae;Clostridium;Clostridium sp. DMHC 10;	Bacteria;Firmicutes;Clostridia;Clostridiales;Clostridiaceae;Clostridium;Clostridium sp. DMHC 10;	1	0.333333
root;cellular organisms;Bacteria;Proteobacteria;Gammaproteobacteria;Pasteurellales;Pasteurellaceae;Haemophilus;Haemophilus ducreyi;	Bacteria;Proteobacteria;Gammaproteobacteria;Pasteurellales;Pasteurellaceae;Haemophilus;Haemophilus ducreyi;	1	0.555556
root;cellular organisms;Bacteria;Firmicutes;Clostridia;Clostridiales;Clostridiaceae;Clostridium;Clostridium argentinense;	Bacteria;Firmicutes;Clostridia;Clostridiales;Clostridiaceae;Clostridium;Clostridium argentinense;	1	0.722222
root;cellular organisms;Bacteria;Firmicutes;Bacilli;Lactobacillales;Streptococcaceae;Streptococcus;Streptococcus sp. I-G2;	Bacteria;Firmicutes;Bacilli;Lactobacillales;Streptococcaceae;Streptococcus;Streptococcus sp. I-G2;	1	0.166667
root;cellular organisms;Bacteria;Bacteroidetes/Chlorobi group;Bacteroidetes;Bacteroidia;Bacteroidales;Bacteroidaceae;Bacteroides;Bacteroides sp. D1;	Bacteria;Bacteroidetes/Chlorobi group;Bacteroidetes;Bacteroidia;Bacteroidales;Bacteroidaceae;Bacteroides;Bacteroides sp. D1;	1	0.5
root;cellular organisms;Bacteria;Firmicutes;Bacilli;Lactobacillales;Carnobacteriaceae;Atopococcus;Atopococcus tabaci;	Bacteria;Firmicutes;Bacilli;Lactobacillales;Carnobacteriaceae;Atopococcus;Atopococcus tabaci;	1	0.611111
root;cellular organisms;Bacteria;Firmicutes;Bacilli;Lactobacillales;Streptococcaceae;Streptococcus;Streptococcus sp. SR4;	Bacteria;Firmicutes;Bacilli;Lactobacillales;Streptococcaceae;Streptococcus;Streptococcus sp. SR4;	1	0.222222
root;cellular organisms;Bacteria;Firmicutes;Clostridia;Clostridiales;Lachnospiraceae;Butyrivibrio;Butyrivibrio sp. AD3002;	Bacteria;Firmicutes;Clostridia;Clostridiales;Lachnospiraceae;Butyrivibrio;Butyrivibrio sp. AD3002;	1	0.777778
root;cellular organisms;Bacteria;Firmicutes;Bacilli;Bacillales;Bacillaceae;Bacillus;Bacillus azotoformans;	Bacteria;Firmicutes;Bacilli;Bacillales;Bacillaceae;Bacillus;Bacillus azotoformans;	1	0.722222
root;cellular organisms;Bacteria;Bacteroidetes/Chlorobi group;Bacteroidetes;Bacteroidia;Bacteroidales;Porphyromonadaceae;Porphyromonas;Porphyromonas crevioricanis;	Bacteria;Bacteroidetes/Chlorobi group;Bacteroidetes;Bacteroidia;Bacteroidales;Porphyromonadaceae;Porphyromonas;Porphyromonas crevioricanis;	1	0.722222
root;cellular organisms;Bacteria;Proteobacteria;delta/epsilon subdivisions;Deltaproteobacteria;Desulfovibrionales;Desulfovibrionaceae;Desulfovibrio;Desulfovibrio sp. 3_1_syn3;	Bacteria;Proteobacteria;delta/epsilon subdivisions;Deltaproteobacteria;Desulfovibrionales;Desulfovibrionaceae;Desulfovibrio;Desulfovibrio sp. 3_1_syn3;	1	0.5
root;cellular organisms;Bacteria;Firmicutes;Clostridia;Clostridiales;Clostridiaceae;Clostridium;environmental samples <Clostridium>;Clostridium sp. CAG:508;	Bacteria;Firmicutes;Clostridia;Clostridiales;Clostridiaceae;Clostridium;environmental samples <Clostridium>;Clostridium sp. CAG:508;	0.941176	0.333333
root;cellular organisms;Bacteria;Chlamydiae/Verrucomicrobia group;Verrucomicrobia;Verrucomicrobiae;Verrucomicrobiales;Verrucomicrobiaceae;Akkermansia;environmental samples <Akkermansia>;uncultured Akkermansia sp. SMG25;	Bacteria;Chlamydiae/Verrucomicrobia group;Verrucomicrobia;Verrucomicrobiae;Verrucomicrobiales;Verrucomicrobiaceae;Akkermansia;environmental samples <Akkermansia>;uncultured Akkermansia sp. SMG25;	0.941176	0.0555556
root;cellular organisms;Bacteria;Bacteroidetes/Chlorobi group;Bacteroidetes;Bacteroidia;Bacteroidales;Bacteroidaceae;Bacteroides;Bacteroides coprosuis;	Bacteria;Bacteroidetes/Chlorobi group;Bacteroidetes;Bacteroidia;Bacteroidales;Bacteroidaceae;Bacteroides;Bacteroides coprosuis;	0.941176	0.666667
root;cellular organisms;Bacteria;Actinobacteria <phylum>;Actinobacteria;Actinobacteridae;Actinomycetales;Actinomycineae;Actinomycetaceae;Actinomyces;Actinomyces israelii;	Bacteria;Actinobacteria <phylum>;Actinobacteria;Actinobacteridae;Actinomycetales;Actinomycineae;Actinomycetaceae;Actinomyces;Actinomyces israelii;	0.941176	0.111111
root;cellular organisms;Bacteria;Bacteroidetes/Chlorobi group;Bacteroidetes;Bacteroidia;Bacteroidales;Porphyromonadaceae;Dysgonomonas;Dysgonomonas capnocytophagoides;	Bacteria;Bacteroidetes/Chlorobi group;Bacteroidetes;Bacteroidia;Bacteroidales;Porphyromonadaceae;Dysgonomonas;Dysgonomonas capnocytophagoides;	0.941176	0.777778
root;cellular organisms;Bacteria;Firmicutes;Negativicutes;Selenomonadales;Veillonellaceae;unclassified Veillonellaceae;Veillonellaceae bacterium DNF00626;	Bacteria;Firmicutes;Negativicutes;Selenomonadales;Veillonellaceae;unclassified Veillonellaceae;Veillonellaceae bacterium DNF00626;	0.941176	1
root;cellular organisms;Bacteria;Firmicutes;Negativicutes;Selenomonadales;Veillonellaceae;Selenomonas;Selenomonas sp. CM52;	Bacteria;Firmicutes;Negativicutes;Selenomonadales;Veillonellaceae;Selenomonas;Selenomonas sp. CM52;	0.941176	0.777778
root;Viruses;dsDNA viruses, no RNA stage;Caudovirales;Siphoviridae;unclassified Siphoviridae;Croceibacter phage P2559S;	root;Viruses;dsDNA viruses, no RNA stage;Caudovirales;Siphoviridae;unclassified Siphoviridae;Croceibacter phage P2559S;	0.941176	0.944444
root;cellular organisms;Bacteria;Firmicutes;Negativicutes;Selenomonadales;Veillonellaceae;Selenomonas;Selenomonas infelix;	Bacteria;Firmicutes;Negativicutes;Selenomonadales;Veillonellaceae;Selenomonas;Selenomonas infelix;	0.941176	0.777778
root;cellular organisms;Bacteria;Firmicutes;Clostridia;Clostridiales;Peptoniphilaceae;Anaerococcus;Anaerococcus hydrogenalis;	Bacteria;Firmicutes;Clostridia;Clostridiales;Peptoniphilaceae;Anaerococcus;Anaerococcus hydrogenalis;	0.941176	0.444444
root;cellular organisms;Bacteria;Bacteroidetes/Chlorobi group;Bacteroidetes;Flavobacteriia;Flavobacteriales;Flavobacteriaceae;Riemerella;Riemerella columbina;	Bacteria;Bacteroidetes/Chlorobi group;Bacteroidetes;Flavobacteriia;Flavobacteriales;Flavobacteriaceae;Riemerella;Riemerella columbina;	0.941176	0.277778
root;cellular organisms;Bacteria;Actinobacteria <phylum>;Actinobacteria;Actinobacteridae;Actinomycetales;Actinomycineae;Actinomycetaceae;Actinomyces;Actinomyces sp. oral taxon 448;	Bacteria;Actinobacteria <phylum>;Actinobacteria;Actinobacteridae;Actinomycetales;Actinomycineae;Actinomycetaceae;Actinomyces;Actinomyces sp. oral taxon 448;	0.941176	0.388889
root;cellular organisms;Bacteria;Firmicutes;Negativicutes;Selenomonadales;Veillonellaceae;Selenomonas;Selenomonas sputigena;	Bacteria;Firmicutes;Negativicutes;Selenomonadales;Veillonellaceae;Selenomonas;Selenomonas sputigena;	0.941176	0.611111
root;cellular organisms;Bacteria;Firmicutes;Clostridia;Clostridiales;Lachnospiraceae;Butyrivibrio;Butyrivibrio sp. WCD2001;	Bacteria;Firmicutes;Clostridia;Clostridiales;Lachnospiraceae;Butyrivibrio;Butyrivibrio sp. WCD2001;	0.941176	0.833333
root;cellular organisms;Bacteria;Firmicutes;Negativicutes;Selenomonadales;Veillonellaceae;Negativicoccus;Negativicoccus succinicivorans;	Bacteria;Firmicutes;Negativicutes;Selenomonadales;Veillonellaceae;Negativicoccus;Negativicoccus succinicivorans;	0.941176	0.166667
root;cellular organisms;Bacteria;Actinobacteria <phylum>;Actinobacteria;Actinobacteridae;Bifidobacteriales;Bifidobacteriaceae;Bifidobacterium;Bifidobacterium gallinarum;	Bacteria;Actinobacteria <phylum>;Actinobacteria;Actinobacteridae;Bifidobacteriales;Bifidobacteriaceae;Bifidobacterium;Bifidobacterium gallinarum;	0.941176	0.444444
root;cellular organisms;Bacteria;Firmicutes;Clostridia;Clostridiales;Clostridiaceae;Clostridium;Clostridium sp. ND2;	Bacteria;Firmicutes;Clostridia;Clostridiales;Clostridiaceae;Clostridium;Clostridium sp. ND2;	0.941176	0.555556
root;cellular organisms;Bacteria;Actinobacteria <phylum>;Actinobacteria;Actinobacteridae;Bifidobacteriales;Bifidobacteriaceae;Bifidobacterium;Bifidobacterium tsurumiense;	Bacteria;Actinobacteria <phylum>;Actinobacteria;Actinobacteridae;Bifidobacteriales;Bifidobacteriaceae;Bifidobacterium;Bifidobacterium tsurumiense;	0.941176	0.555556
root;cellular organisms;Bacteria;Bacteroidetes/Chlorobi group;Bacteroidetes;Bacteroidia;Bacteroidales;Prolixibacteraceae;Prolixibacter;Prolixibacter bellariivorans;	Bacteria;Bacteroidetes/Chlorobi group;Bacteroidetes;Bacteroidia;Bacteroidales;Prolixibacteraceae;Prolixibacter;Prolixibacter bellariivorans;	0.941176	0.777778
root;cellular organisms;Bacteria;Actinobacteria <phylum>;Actinobacteria;Coriobacteridae;Coriobacteriales;Coriobacterineae;Coriobacteriaceae;Olsenella;Olsenella sp. DNF00959;	Bacteria;Actinobacteria <phylum>;Actinobacteria;Coriobacteridae;Coriobacteriales;Coriobacterineae;Coriobacteriaceae;Olsenella;Olsenella sp. DNF00959;	0.941176	0.777778
root;cellular organisms;Bacteria;Bacteroidetes/Chlorobi group;Bacteroidetes;Bacteroidia;Bacteroidales;Prevotellaceae;Prevotella;Prevotella sp. HJM029;	Bacteria;Bacteroidetes/Chlorobi group;Bacteroidetes;Bacteroidia;Bacteroidales;Prevotellaceae;Prevotella;Prevotella sp. HJM029;	0.882353	0.5
root;cellular organisms;Bacteria;Firmicutes;Clostridia;Clostridiales;Peptostreptococcaceae;Filifactor;Filifactor alocis;	Bacteria;Firmicutes;Clostridia;Clostridiales;Peptostreptococcaceae;Filifactor;Filifactor alocis;	0.882353	0.388889
root;cellular organisms;Bacteria;Tenericutes;Mollicutes;Mycoplasmatales;Mycoplasmataceae;Mycoplasma;environmental samples <Mycoplasma>;Mycoplasma sp. CAG:611;	Bacteria;Tenericutes;Mollicutes;Mycoplasmatales;Mycoplasmataceae;Mycoplasma;environmental samples <Mycoplasma>;Mycoplasma sp. CAG:611;	0.882353	41.9444
root;cellular organisms;Bacteria;Actinobacteria <phylum>;Actinobacteria;Actinobacteridae;Bifidobacteriales;Bifidobacteriaceae;Bifidobacterium;Bifidobacterium mongoliense;	Bacteria;Actinobacteria <phylum>;Actinobacteria;Actinobacteridae;Bifidobacteriales;Bifidobacteriaceae;Bifidobacterium;Bifidobacterium mongoliense;	0.882353	0.5
root;cellular organisms;Bacteria;Firmicutes;Bacilli;Lactobacillales;Lactobacillaceae;Lactobacillus;Lactobacillus equi;	Bacteria;Firmicutes;Bacilli;Lactobacillales;Lactobacillaceae;Lactobacillus;Lactobacillus equi;	0.882353	0.611111
root;cellular organisms;Bacteria;Actinobacteria <phylum>;Actinobacteria;Coriobacteridae;Coriobacteriales;Coriobacterineae;Coriobacteriaceae;Collinsella;environmental samples <Collinsella>;uncultured Collinsella sp. SMG3;	Bacteria;Actinobacteria <phylum>;Actinobacteria;Coriobacteridae;Coriobacteriales;Coriobacterineae;Coriobacteriaceae;Collinsella;environmental samples <Collinsella>;uncultured Collinsella sp. SMG3;	0.882353	0.722222
root;cellular organisms;Bacteria;Firmicutes;Negativicutes;Selenomonadales;Veillonellaceae;Centipeda;Centipeda periodontii;	Bacteria;Firmicutes;Negativicutes;Selenomonadales;Veillonellaceae;Centipeda;Centipeda periodontii;	0.882353	0.944444
root;cellular organisms;Bacteria;Bacteroidetes/Chlorobi group;Bacteroidetes;Bacteroidia;Bacteroidales;Prevotellaceae;Prevotella;Prevotella nanceiensis;	Bacteria;Bacteroidetes/Chlorobi group;Bacteroidetes;Bacteroidia;Bacteroidales;Prevotellaceae;Prevotella;Prevotella nanceiensis;	0.882353	0.777778
root;cellular organisms;Bacteria;Tenericutes;Mollicutes;Mycoplasmatales;Mycoplasmataceae;Mycoplasma;environmental samples <Mycoplasma>;Mycoplasma sp. CAG:776;	Bacteria;Tenericutes;Mollicutes;Mycoplasmatales;Mycoplasmataceae;Mycoplasma;environmental samples <Mycoplasma>;Mycoplasma sp. CAG:776;	0.882353	1.83333
root;cellular organisms;Bacteria;Actinobacteria <phylum>;Actinobacteria;Actinobacteridae;Bifidobacteriales;Bifidobacteriaceae;Bifidobacterium;Bifidobacterium choerinum;	Bacteria;Actinobacteria <phylum>;Actinobacteria;Actinobacteridae;Bifidobacteriales;Bifidobacteriaceae;Bifidobacterium;Bifidobacterium choerinum;	0.882353	0.333333
root;cellular organisms;Bacteria;Actinobacteria <phylum>;Actinobacteria;Actinobacteridae;Bifidobacteriales;Bifidobacteriaceae;Bifidobacterium;Bifidobacterium saeculare;	Bacteria;Actinobacteria <phylum>;Actinobacteria;Actinobacteridae;Bifidobacteriales;Bifidobacteriaceae;Bifidobacterium;Bifidobacterium saeculare;	0.882353	0.388889
root;Viruses;dsDNA viruses, no RNA stage;Caudovirales;Siphoviridae;unclassified Siphoviridae;Clostridium phage phiCTP1;	root;Viruses;dsDNA viruses, no RNA stage;Caudovirales;Siphoviridae;unclassified Siphoviridae;Clostridium phage phiCTP1;	0.882353	0.611111
root;cellular organisms;Bacteria;Firmicutes;Bacilli;Lactobacillales;Streptococcaceae;Streptococcus;Streptococcus sp. F0442;	Bacteria;Firmicutes;Bacilli;Lactobacillales;Streptococcaceae;Streptococcus;Streptococcus sp. F0442;	0.882353	0.222222
root;cellular organisms;Bacteria;Actinobacteria <phylum>;Actinobacteria;Actinobacteridae;Actinomycetales;Micrococcineae;Beutenbergiaceae;Beutenbergia;Beutenbergia cavernae;	Bacteria;Actinobacteria <phylum>;Actinobacteria;Actinobacteridae;Actinomycetales;Micrococcineae;Beutenbergiaceae;Beutenbergia;Beutenbergia cavernae;	0.882353	0.222222
root;cellular organisms;Bacteria;Firmicutes;Bacilli;Bacillales;Paenibacillaceae;Paenibacillus;Paenibacillus ginsengihumi;	Bacteria;Firmicutes;Bacilli;Bacillales;Paenibacillaceae;Paenibacillus;Paenibacillus ginsengihumi;	0.882353	0.777778
root;cellular organisms;Bacteria;Firmicutes;Clostridia;Clostridiales;Peptococcaceae;Desulfitibacter;Desulfitibacter alkalitolerans;	Bacteria;Firmicutes;Clostridia;Clostridiales;Peptococcaceae;Desulfitibacter;Desulfitibacter alkalitolerans;	0.882353	0.277778
root;cellular organisms;Bacteria;Firmicutes;Clostridia;Clostridiales;Lachnospiraceae;Butyrivibrio;Butyrivibrio sp. NC2007;	Bacteria;Firmicutes;Clostridia;Clostridiales;Lachnospiraceae;Butyrivibrio;Butyrivibrio sp. NC2007;	0.882353	0.277778
root;cellular organisms;Bacteria;Firmicutes;Clostridia;Clostridiales;Clostridiaceae;Clostridium;environmental samples <Clostridium>;Clostridium sp. CAG:628;	Bacteria;Firmicutes;Clostridia;Clostridiales;Clostridiaceae;Clostridium;environmental samples <Clostridium>;Clostridium sp. CAG:628;	0.882353	0.555556
root;cellular organisms;Bacteria;Actinobacteria <phylum>;Actinobacteria;Coriobacteridae;Coriobacteriales;Coriobacterineae;Coriobacteriaceae;Olsenella;Olsenella sp. oral taxon 807;	Bacteria;Actinobacteria <phylum>;Actinobacteria;Coriobacteridae;Coriobacteriales;Coriobacterineae;Coriobacteriaceae;Olsenella;Olsenella sp. oral taxon 807;	0.882353	0.777778
root;cellular organisms;Bacteria;Firmicutes;Clostridia;Clostridiales;Clostridiaceae;Clostridium;Clostridium hydrogeniformans;	Bacteria;Firmicutes;Clostridia;Clostridiales;Clostridiaceae;Clostridium;Clostridium hydrogeniformans;	0.882353	0.166667
root;cellular organisms;Bacteria;Actinobacteria <phylum>;Actinobacteria;Actinobacteridae;Actinomycetales;Micrococcineae;Dermacoccaceae;Kytococcus;Kytococcus sedentarius;	Bacteria;Actinobacteria <phylum>;Actinobacteria;Actinobacteridae;Actinomycetales;Micrococcineae;Dermacoccaceae;Kytococcus;Kytococcus sedentarius;	0.882353	0
root;cellular organisms;Bacteria;unclassified Bacteria;unclassified Bacteria (miscellaneous);bacterium UASB14;	Bacteria;unclassified Bacteria;unclassified Bacteria (miscellaneous);bacterium UASB14;	0.882353	0.722222
root;cellular organisms;Bacteria;Firmicutes;Clostridia;Clostridiales;Clostridiaceae;Clostridium;Clostridium kluyveri;	Bacteria;Firmicutes;Clostridia;Clostridiales;Clostridiaceae;Clostridium;Clostridium kluyveri;	0.882353	0.388889
root;cellular organisms;Bacteria;Proteobacteria;Gammaproteobacteria;Enterobacteriales;Enterobacteriaceae;Citrobacter;Citrobacter koseri;	Bacteria;Proteobacteria;Gammaproteobacteria;Enterobacteriales;Enterobacteriaceae;Citrobacter;Citrobacter koseri;	0.882353	1.16667
root;cellular organisms;Bacteria;Firmicutes;Bacilli;Bacillales;Paenibacillaceae;Paenibacillus;Paenibacillus algorifonticola;	Bacteria;Firmicutes;Bacilli;Bacillales;Paenibacillaceae;Paenibacillus;Paenibacillus algorifonticola;	0.882353	0.722222
root;cellular organisms;Bacteria;Actinobacteria <phylum>;Actinobacteria;Actinobacteridae;Bifidobacteriales;Bifidobacteriaceae;Bifidobacterium;Bifidobacterium subtile;	Bacteria;Actinobacteria <phylum>;Actinobacteria;Actinobacteridae;Bifidobacteriales;Bifidobacteriaceae;Bifidobacterium;Bifidobacterium subtile;	0.882353	0.388889
root;cellular organisms;Bacteria;Bacteroidetes/Chlorobi group;Bacteroidetes;Bacteroidia;Bacteroidales;Prevotellaceae;Prevotella;Prevotella sp. S7 MS 2;	Bacteria;Bacteroidetes/Chlorobi group;Bacteroidetes;Bacteroidia;Bacteroidales;Prevotellaceae;Prevotella;Prevotella sp. S7 MS 2;	0.882353	0.777778
root;cellular organisms;Bacteria;Tenericutes;Mollicutes;Acholeplasmatales;Acholeplasmataceae;Acholeplasma;Acholeplasma granularum;	Bacteria;Tenericutes;Mollicutes;Acholeplasmatales;Acholeplasmataceae;Acholeplasma;Acholeplasma granularum;	0.882353	1.27778
root;cellular organisms;Bacteria;Firmicutes;Clostridia;Clostridiales;Clostridiaceae;Clostridium;Clostridium algidicarnis;	Bacteria;Firmicutes;Clostridia;Clostridiales;Clostridiaceae;Clostridium;Clostridium algidicarnis;	0.882353	0.166667
root;cellular organisms;Bacteria;Actinobacteria <phylum>;Actinobacteria;Actinobacteridae;Bifidobacteriales;Bifidobacteriaceae;Bifidobacterium;Bifidobacterium asteroides;	Bacteria;Actinobacteria <phylum>;Actinobacteria;Actinobacteridae;Bifidobacteriales;Bifidobacteriaceae;Bifidobacterium;Bifidobacterium asteroides;	0.882353	0.222222
root;cellular organisms;Bacteria;Bacteroidetes/Chlorobi group;Bacteroidetes;Bacteroidia;Bacteroidales;Prevotellaceae;Prevotella;Prevotella marshii;	Bacteria;Bacteroidetes/Chlorobi group;Bacteroidetes;Bacteroidia;Bacteroidales;Prevotellaceae;Prevotella;Prevotella marshii;	0.882353	0.722222
root;cellular organisms;Bacteria;Firmicutes;Bacilli;Lactobacillales;Streptococcaceae;Streptococcus;Streptococcus sp. HSISS3;	Bacteria;Firmicutes;Bacilli;Lactobacillales;Streptococcaceae;Streptococcus;Streptococcus sp. HSISS3;	0.882353	0.611111
root;cellular organisms;Bacteria;Firmicutes;Negativicutes;Selenomonadales;Veillonellaceae;Selenomonas;Selenomonas noxia;	Bacteria;Firmicutes;Negativicutes;Selenomonadales;Veillonellaceae;Selenomonas;Selenomonas noxia;	0.882353	0.444444
root;cellular organisms;Bacteria;Proteobacteria;Alphaproteobacteria;Rhodospirillales;Rhodospirillaceae;Azospirillum;environmental samples <Azospirillum>;Azospirillum sp. CAG:260;	Bacteria;Proteobacteria;Alphaproteobacteria;Rhodospirillales;Rhodospirillaceae;Azospirillum;environmental samples <Azospirillum>;Azospirillum sp. CAG:260;	0.882353	11.5556
root;cellular organisms;Bacteria;Firmicutes;Clostridia;Thermoanaerobacterales;Thermoanaerobacteraceae;Caldanaerobius;Caldanaerobius polysaccharolyticus;	Bacteria;Firmicutes;Clostridia;Thermoanaerobacterales;Thermoanaerobacteraceae;Caldanaerobius;Caldanaerobius polysaccharolyticus;	0.882353	0.722222
root;cellular organisms;Bacteria;Firmicutes;Bacilli;Bacillales;Staphylococcaceae;Staphylococcus;Staphylococcus aureus;	Bacteria;Firmicutes;Bacilli;Bacillales;Staphylococcaceae;Staphylococcus;Staphylococcus aureus;	0.823529	0.5
root;cellular organisms;Bacteria;Firmicutes;Clostridia;Clostridiales;Lachnospiraceae;Pseudobutyrivibrio;Pseudobutyrivibrio sp. LB2011;	Bacteria;Firmicutes;Clostridia;Clostridiales;Lachnospiraceae;Pseudobutyrivibrio;Pseudobutyrivibrio sp. LB2011;	0.823529	0.555556
root;cellular organisms;Bacteria;Proteobacteria;Betaproteobacteria;Neisseriales;Neisseriaceae;Neisseria;Neisseria mucosa;	Bacteria;Proteobacteria;Betaproteobacteria;Neisseriales;Neisseriaceae;Neisseria;Neisseria mucosa;	0.823529	0.277778
root;Viruses;unclassified phages;environmental samples <bacteriophages>;uncultured phage;	root;Viruses;unclassified phages;environmental samples <bacteriophages>;uncultured phage;	0.823529	0.222222
root;cellular organisms;Bacteria;Proteobacteria;Betaproteobacteria;Neisseriales;Neisseriaceae;Stenoxybacter;Stenoxybacter acetivorans;	Bacteria;Proteobacteria;Betaproteobacteria;Neisseriales;Neisseriaceae;Stenoxybacter;Stenoxybacter acetivorans;	0.823529	0.333333
root;cellular organisms;Bacteria;Firmicutes;Clostridia;Clostridiales;Clostridiaceae;Clostridium;Clostridium cylindrosporum;	Bacteria;Firmicutes;Clostridia;Clostridiales;Clostridiaceae;Clostridium;Clostridium cylindrosporum;	0.823529	0.222222
root;cellular organisms;Bacteria;environmental samples <Bacteria>;uncultured bacterium 34R1;	Bacteria;environmental samples <Bacteria>;uncultured bacterium 34R1;	0.823529	0.777778
root;cellular organisms;Bacteria;Firmicutes;Bacilli;Lactobacillales;Lactobacillaceae;Lactobacillus;Lactobacillus casei group;Lactobacillus paracasei;	Bacteria;Firmicutes;Bacilli;Lactobacillales;Lactobacillaceae;Lactobacillus;Lactobacillus casei group;Lactobacillus paracasei;	0.823529	0.333333
root;cellular organisms;Bacteria;Proteobacteria;Gammaproteobacteria;Enterobacteriales;Enterobacteriaceae;Enterobacter;Enterobacter cloacae complex;Enterobacter hormaechei;	Bacteria;Proteobacteria;Gammaproteobacteria;Enterobacteriales;Enterobacteriaceae;Enterobacter;Enterobacter cloacae complex;Enterobacter hormaechei;	0.823529	0.333333
root;cellular organisms;Bacteria;Proteobacteria;Gammaproteobacteria;Pasteurellales;Pasteurellaceae;Pasteurella;Pasteurella pneumotropica;	Bacteria;Proteobacteria;Gammaproteobacteria;Pasteurellales;Pasteurellaceae;Pasteurella;Pasteurella pneumotropica;	0.823529	0.222222
root;cellular organisms;Bacteria;Spirochaetes;Spirochaetia;Spirochaetales;Spirochaetaceae;Spirochaeta;Spirochaeta cellobiosiphila;	Bacteria;Spirochaetes;Spirochaetia;Spirochaetales;Spirochaetaceae;Spirochaeta;Spirochaeta cellobiosiphila;	0.823529	1.11111
root;cellular organisms;Bacteria;Proteobacteria;Gammaproteobacteria;Pasteurellales;Pasteurellaceae;Haemophilus;Haemophilus parahaemolyticus;	Bacteria;Proteobacteria;Gammaproteobacteria;Pasteurellales;Pasteurellaceae;Haemophilus;Haemophilus parahaemolyticus;	0.823529	0.555556
root;cellular organisms;Bacteria;Bacteroidetes/Chlorobi group;Bacteroidetes;Bacteroidia;Bacteroidales;Porphyromonadaceae;Porphyromonas;Porphyromonas endodontalis;	Bacteria;Bacteroidetes/Chlorobi group;Bacteroidetes;Bacteroidia;Bacteroidales;Porphyromonadaceae;Porphyromonas;Porphyromonas endodontalis;	0.823529	0.888889
root;cellular organisms;Bacteria;Firmicutes;Clostridia;Clostridiales;Clostridiaceae;Clostridium;environmental samples <Clostridium>;Clostridium sp. CAG:967;	Bacteria;Firmicutes;Clostridia;Clostridiales;Clostridiaceae;Clostridium;environmental samples <Clostridium>;Clostridium sp. CAG:967;	0.823529	0.722222
root;cellular organisms;Bacteria;Firmicutes;Clostridia;Clostridiales;Clostridiaceae;Clostridium;environmental samples <Clostridium>;Clostridium sp. CAG:533;	Bacteria;Firmicutes;Clostridia;Clostridiales;Clostridiaceae;Clostridium;environmental samples <Clostridium>;Clostridium sp. CAG:533;	0.823529	0.666667
root;cellular organisms;Bacteria;Firmicutes;Clostridia;Clostridiales;Lachnospiraceae;Butyrivibrio;Butyrivibrio sp. LB2008;	Bacteria;Firmicutes;Clostridia;Clostridiales;Lachnospiraceae;Butyrivibrio;Butyrivibrio sp. LB2008;	0.823529	0.5
root;cellular organisms;Bacteria;Bacteroidetes/Chlorobi group;Bacteroidetes;Bacteroidia;Bacteroidales;Prevotellaceae;Alloprevotella;Prevotella sp. oral taxon 473;	Bacteria;Bacteroidetes/Chlorobi group;Bacteroidetes;Bacteroidia;Bacteroidales;Prevotellaceae;Alloprevotella;Prevotella sp. oral taxon 473;	0.823529	1
root;cellular organisms;Bacteria;Bacteroidetes/Chlorobi group;Bacteroidetes;Bacteroidia;Bacteroidales;Porphyromonadaceae;Paludibacter;Paludibacter propionicigenes;	Bacteria;Bacteroidetes/Chlorobi group;Bacteroidetes;Bacteroidia;Bacteroidales;Porphyromonadaceae;Paludibacter;Paludibacter propionicigenes;	0.823529	0.611111
root;cellular organisms;Bacteria;Spirochaetes;Spirochaetia;Spirochaetales;Spirochaetaceae;Treponema;Treponema medium;	Bacteria;Spirochaetes;Spirochaetia;Spirochaetales;Spirochaetaceae;Treponema;Treponema medium;	0.823529	0.166667
root;cellular organisms;Bacteria;Firmicutes;Bacilli;Lactobacillales;Streptococcaceae;Streptococcus;Streptococcus vestibularis;	Bacteria;Firmicutes;Bacilli;Lactobacillales;Streptococcaceae;Streptococcus;Streptococcus vestibularis;	0.823529	0.388889
root;cellular organisms;Bacteria;Bacteroidetes/Chlorobi group;Bacteroidetes;Flavobacteriia;Flavobacteriales;Flavobacteriaceae;Capnocytophaga;Capnocytophaga sp. oral taxon 338;	Bacteria;Bacteroidetes/Chlorobi group;Bacteroidetes;Flavobacteriia;Flavobacteriales;Flavobacteriaceae;Capnocytophaga;Capnocytophaga sp. oral taxon 338;	0.823529	0.722222
root;cellular organisms;Bacteria;Proteobacteria;Gammaproteobacteria;Pasteurellales;Pasteurellaceae;Haemophilus;Haemophilus sp. oral taxon 851;	Bacteria;Proteobacteria;Gammaproteobacteria;Pasteurellales;Pasteurellaceae;Haemophilus;Haemophilus sp. oral taxon 851;	0.823529	0.111111
root;cellular organisms;Bacteria;Bacteroidetes/Chlorobi group;Bacteroidetes;Bacteroidia;Bacteroidales;Porphyromonadaceae;unclassified Porphyromonadaceae;Porphyromonadaceae bacterium ING2-E5B;	Bacteria;Bacteroidetes/Chlorobi group;Bacteroidetes;Bacteroidia;Bacteroidales;Porphyromonadaceae;unclassified Porphyromonadaceae;Porphyromonadaceae bacterium ING2-E5B;	0.823529	0.388889
root;cellular organisms;Bacteria;Firmicutes;Clostridia;Thermoanaerobacterales;Thermoanaerobacteraceae;Moorella group;Moorella;Moorella glycerini;	Bacteria;Firmicutes;Clostridia;Thermoanaerobacterales;Thermoanaerobacteraceae;Moorella group;Moorella;Moorella glycerini;	0.823529	0.555556
root;cellular organisms;Bacteria;Firmicutes;Bacilli;Bacillales;Paenibacillaceae;Paenibacillus;Paenibacillus fonticola;	Bacteria;Firmicutes;Bacilli;Bacillales;Paenibacillaceae;Paenibacillus;Paenibacillus fonticola;	0.823529	0.444444
root;cellular organisms;Bacteria;unclassified Bacteria;Parcubacteria;unclassified Parcubacteria;Parcubacteria (Uhrbacteria) bacterium GW2011_GWF2_39_13;	Bacteria;unclassified Bacteria;Parcubacteria;unclassified Parcubacteria;Parcubacteria (Uhrbacteria) bacterium GW2011_GWF2_39_13;	0.823529	4.94444
root;cellular organisms;Bacteria;Actinobacteria <phylum>;Actinobacteria;Actinobacteridae;Actinomycetales;Actinomycineae;Actinomycetaceae;Actinomyces;Actinomyces sp. ICM39;	Bacteria;Actinobacteria <phylum>;Actinobacteria;Actinobacteridae;Actinomycetales;Actinomycineae;Actinomycetaceae;Actinomyces;Actinomyces sp. ICM39;	0.823529	0
root;cellular organisms;Bacteria;Firmicutes;Clostridia;Clostridiales;Clostridiaceae;Clostridium;environmental samples <Clostridium>;Clostridium sp. CAG:1219;	Bacteria;Firmicutes;Clostridia;Clostridiales;Clostridiaceae;Clostridium;environmental samples <Clostridium>;Clostridium sp. CAG:1219;	0.823529	0.166667
root;cellular organisms;Bacteria;Bacteroidetes/Chlorobi group;Bacteroidetes;Bacteroidia;Bacteroidales;Porphyromonadaceae;Porphyromonas;Porphyromonas sp. COT-052 OH4946;	Bacteria;Bacteroidetes/Chlorobi group;Bacteroidetes;Bacteroidia;Bacteroidales;Porphyromonadaceae;Porphyromonas;Porphyromonas sp. COT-052 OH4946;	0.823529	0.5
root;cellular organisms;Bacteria;Firmicutes;Bacilli;Lactobacillales;Streptococcaceae;Streptococcus;Streptococcus sp. HSISS2;	Bacteria;Firmicutes;Bacilli;Lactobacillales;Streptococcaceae;Streptococcus;Streptococcus sp. HSISS2;	0.823529	0.5
root;cellular organisms;Bacteria;Firmicutes;Clostridia;Clostridiales;Lachnospiraceae;Lachnoclostridium;[Clostridium] indolis;	Bacteria;Firmicutes;Clostridia;Clostridiales;Lachnospiraceae;Lachnoclostridium;[Clostridium] indolis;	0.823529	0.444444
root;cellular organisms;Bacteria;unclassified Bacteria;Candidatus Saccharibacteria;Candidatus Saccharimonas;Candidatus Saccharimonas aalborgensis;	Bacteria;unclassified Bacteria;Candidatus Saccharibacteria;Candidatus Saccharimonas;Candidatus Saccharimonas aalborgensis;	0.823529	0.166667
root;cellular organisms;Bacteria;Firmicutes;Bacilli;Lactobacillales;Lactobacillaceae;Lactobacillus;Lactobacillus murinus;	Bacteria;Firmicutes;Bacilli;Lactobacillales;Lactobacillaceae;Lactobacillus;Lactobacillus murinus;	0.823529	0.722222
root;cellular organisms;Bacteria;Proteobacteria;Gammaproteobacteria;Pseudomonadales;Pseudomonadaceae;Pseudomonas;Pseudomonas aeruginosa group;Pseudomonas aeruginosa;	Bacteria;Proteobacteria;Gammaproteobacteria;Pseudomonadales;Pseudomonadaceae;Pseudomonas;Pseudomonas aeruginosa group;Pseudomonas aeruginosa;	0.823529	0.611111
root;cellular organisms;Bacteria;Proteobacteria;Gammaproteobacteria;Pseudomonadales;Moraxellaceae;Acinetobacter;Acinetobacter calcoaceticus/baumannii complex;Acinetobacter baumannii;	Bacteria;Proteobacteria;Gammaproteobacteria;Pseudomonadales;Moraxellaceae;Acinetobacter;Acinetobacter calcoaceticus/baumannii complex;Acinetobacter baumannii;	0.823529	0.277778
root;cellular organisms;Bacteria;Firmicutes;Bacilli;Bacillales;Bacillaceae;Bacillus;Bacillus muralis;	Bacteria;Firmicutes;Bacilli;Bacillales;Bacillaceae;Bacillus;Bacillus muralis;	0.823529	0.388889
root;cellular organisms;Bacteria;Firmicutes;Bacilli;Lactobacillales;Lactobacillaceae;Lactobacillus;Lactobacillus saerimneri;	Bacteria;Firmicutes;Bacilli;Lactobacillales;Lactobacillaceae;Lactobacillus;Lactobacillus saerimneri;	0.823529	0.388889
root;Viruses;dsDNA viruses, no RNA stage;Caudovirales;Siphoviridae;unclassified Siphoviridae;Streptococcus phage Dp-1;	root;Viruses;dsDNA viruses, no RNA stage;Caudovirales;Siphoviridae;unclassified Siphoviridae;Streptococcus phage Dp-1;	0.823529	0.666667
root;cellular organisms;Bacteria;Firmicutes;Bacilli;Bacillales;Paenibacillaceae;Paenibacillus;Paenibacillus riograndensis;	Bacteria;Firmicutes;Bacilli;Bacillales;Paenibacillaceae;Paenibacillus;Paenibacillus riograndensis;	0.823529	0.277778
root;cellular organisms;Bacteria;environmental samples <Bacteria>;uncultured bacterium BAC10G6;	Bacteria;environmental samples <Bacteria>;uncultured bacterium BAC10G6;	0.823529	0.611111
root;cellular organisms;Bacteria;Bacteroidetes/Chlorobi group;Bacteroidetes;Sphingobacteriia;Sphingobacteriales;Chitinophagaceae;Niabella;Niabella aurantiaca;	Bacteria;Bacteroidetes/Chlorobi group;Bacteroidetes;Sphingobacteriia;Sphingobacteriales;Chitinophagaceae;Niabella;Niabella aurantiaca;	0.823529	0.277778
root;cellular organisms;Bacteria;Firmicutes;Bacilli;Lactobacillales;Streptococcaceae;Streptococcus;Streptococcus oralis;	Bacteria;Firmicutes;Bacilli;Lactobacillales;Streptococcaceae;Streptococcus;Streptococcus oralis;	0.764706	0.111111
root;cellular organisms;Bacteria;Actinobacteria <phylum>;Actinobacteria;Actinobacteridae;Actinomycetales;Propionibacterineae;Propionibacteriaceae;Propionimicrobium;Propionimicrobium lymphophilum;	Bacteria;Actinobacteria <phylum>;Actinobacteria;Actinobacteridae;Actinomycetales;Propionibacterineae;Propionibacteriaceae;Propionimicrobium;Propionimicrobium lymphophilum;	0.764706	0.277778
root;cellular organisms;Bacteria;Proteobacteria;Gammaproteobacteria;Enterobacteriales;Enterobacteriaceae;Citrobacter;Citrobacter amalonaticus;	Bacteria;Proteobacteria;Gammaproteobacteria;Enterobacteriales;Enterobacteriaceae;Citrobacter;Citrobacter amalonaticus;	0.764706	0.388889
root;cellular organisms;Bacteria;Tenericutes;Mollicutes;Acholeplasmatales;Acholeplasmataceae;Acholeplasma;Acholeplasma brassicae;	Bacteria;Tenericutes;Mollicutes;Acholeplasmatales;Acholeplasmataceae;Acholeplasma;Acholeplasma brassicae;	0.764706	0.777778
root;cellular organisms;Bacteria;Firmicutes;Clostridia;Clostridiales;Peptococcaceae;Desulfotomaculum;Desulfotomaculum gibsoniae;	Bacteria;Firmicutes;Clostridia;Clostridiales;Peptococcaceae;Desulfotomaculum;Desulfotomaculum gibsoniae;	0.764706	0.5
root;cellular organisms;Bacteria;Cyanobacteria;Oscillatoriophycideae;Chroococcales;Microcystis;Microcystis aeruginosa;	Bacteria;Cyanobacteria;Oscillatoriophycideae;Chroococcales;Microcystis;Microcystis aeruginosa;	0.764706	0.388889
root;cellular organisms;Bacteria;Fusobacteria;Fusobacteriia;Fusobacteriales;Leptotrichiaceae;Leptotrichia;Leptotrichia shahii;	Bacteria;Fusobacteria;Fusobacteriia;Fusobacteriales;Leptotrichiaceae;Leptotrichia;Leptotrichia shahii;	0.764706	0.166667
root;cellular organisms;Bacteria;Firmicutes;Negativicutes;Selenomonadales;Acidaminococcaceae;Succinispira;Succinispira mobilis;	Bacteria;Firmicutes;Negativicutes;Selenomonadales;Acidaminococcaceae;Succinispira;Succinispira mobilis;	0.764706	0.277778
root;cellular organisms;Bacteria;Bacteroidetes/Chlorobi group;Bacteroidetes;Flavobacteriia;Flavobacteriales;Flavobacteriaceae;Myroides;Myroides odoratimimus;	Bacteria;Bacteroidetes/Chlorobi group;Bacteroidetes;Flavobacteriia;Flavobacteriales;Flavobacteriaceae;Myroides;Myroides odoratimimus;	0.764706	0.722222
root;cellular organisms;Bacteria;Bacteroidetes/Chlorobi group;Bacteroidetes;Flavobacteriia;Flavobacteriales;Flavobacteriaceae;Flavobacterium;Flavobacterium succinicans;	Bacteria;Bacteroidetes/Chlorobi group;Bacteroidetes;Flavobacteriia;Flavobacteriales;Flavobacteriaceae;Flavobacterium;Flavobacterium succinicans;	0.764706	1.11111
root;cellular organisms;Bacteria;Firmicutes;Bacilli;Lactobacillales;Leuconostocaceae;Leuconostoc;Leuconostoc lactis;	Bacteria;Firmicutes;Bacilli;Lactobacillales;Leuconostocaceae;Leuconostoc;Leuconostoc lactis;	0.764706	0.111111
root;cellular organisms;Bacteria;Firmicutes;Clostridia;Clostridiales;Lachnospiraceae;Butyrivibrio;Butyrivibrio sp. AE3003;	Bacteria;Firmicutes;Clostridia;Clostridiales;Lachnospiraceae;Butyrivibrio;Butyrivibrio sp. AE3003;	0.764706	0.111111
root;cellular organisms;Bacteria;Firmicutes;Bacilli;Lactobacillales;Leuconostocaceae;Weissella;Weissella paramesenteroides;	Bacteria;Firmicutes;Bacilli;Lactobacillales;Leuconostocaceae;Weissella;Weissella paramesenteroides;	0.764706	0.111111
root;cellular organisms;Bacteria;Firmicutes;Clostridia;Clostridiales;Peptococcaceae;Desulfosporosinus;Desulfosporosinus sp. HMP52;	Bacteria;Firmicutes;Clostridia;Clostridiales;Peptococcaceae;Desulfosporosinus;Desulfosporosinus sp. HMP52;	0.764706	0.222222
root;cellular organisms;Bacteria;Firmicutes;Clostridia;Clostridiales;Clostridiaceae;Clostridium;Clostridium lundense;	Bacteria;Firmicutes;Clostridia;Clostridiales;Clostridiaceae;Clostridium;Clostridium lundense;	0.764706	0.166667
root;cellular organisms;Bacteria;Firmicutes;Clostridia;Clostridiales;unclassified Clostridiales;unclassified Clostridiales (miscellaneous);Clostridiales bacterium 9401234;	Bacteria;Firmicutes;Clostridia;Clostridiales;unclassified Clostridiales;unclassified Clostridiales (miscellaneous);Clostridiales bacterium 9401234;	0.764706	0.111111
root;cellular organisms;Bacteria;Firmicutes;Clostridia;Clostridiales;Clostridiaceae;Clostridium;Clostridium intestinale;	Bacteria;Firmicutes;Clostridia;Clostridiales;Clostridiaceae;Clostridium;Clostridium intestinale;	0.764706	0.333333
root;cellular organisms;Bacteria;environmental samples <Bacteria>;uncultured bacterium Contig26;	Bacteria;environmental samples <Bacteria>;uncultured bacterium Contig26;	0.764706	0.5
root;cellular organisms;Bacteria;Firmicutes;Clostridia;Clostridiales;Syntrophomonadaceae;Syntrophomonas;Syntrophomonas wolfei;	Bacteria;Firmicutes;Clostridia;Clostridiales;Syntrophomonadaceae;Syntrophomonas;Syntrophomonas wolfei;	0.764706	0.222222
root;cellular organisms;Bacteria;Actinobacteria <phylum>;Actinobacteria;Actinobacteridae;Actinomycetales;Micrococcineae;Micrococcaceae;Rothia;Rothia dentocariosa;	Bacteria;Actinobacteria <phylum>;Actinobacteria;Actinobacteridae;Actinomycetales;Micrococcineae;Micrococcaceae;Rothia;Rothia dentocariosa;	0.764706	0.0555556
root;cellular organisms;Bacteria;environmental samples <Bacteria>;uncultured bacterium Contig46;	Bacteria;environmental samples <Bacteria>;uncultured bacterium Contig46;	0.764706	0.277778
root;cellular organisms;Bacteria;Firmicutes;Bacilli;Lactobacillales;Lactobacillaceae;Lactobacillus;Lactobacillus amylovorus;	Bacteria;Firmicutes;Bacilli;Lactobacillales;Lactobacillaceae;Lactobacillus;Lactobacillus amylovorus;	0.764706	0.388889
root;cellular organisms;Bacteria;Firmicutes;Bacilli;Lactobacillales;Lactobacillaceae;Lactobacillus;Lactobacillus hominis;	Bacteria;Firmicutes;Bacilli;Lactobacillales;Lactobacillaceae;Lactobacillus;Lactobacillus hominis;	0.705882	0.166667
root;cellular organisms;Bacteria;Firmicutes;Bacilli;Lactobacillales;Streptococcaceae;Streptococcus;Streptococcus pseudopneumoniae;	Bacteria;Firmicutes;Bacilli;Lactobacillales;Streptococcaceae;Streptococcus;Streptococcus pseudopneumoniae;	0.705882	0
root;cellular organisms;Bacteria;Actinobacteria <phylum>;Actinobacteria;Actinobacteridae;Actinomycetales;Corynebacterineae;Mycobacteriaceae;Mycobacterium;Mycobacterium tuberculosis complex;Mycobacterium tuberculosis;	Bacteria;Actinobacteria <phylum>;Actinobacteria;Actinobacteridae;Actinomycetales;Corynebacterineae;Mycobacteriaceae;Mycobacterium;Mycobacterium tuberculosis complex;Mycobacterium tuberculosis;	0.705882	0
root;cellular organisms;Bacteria;Bacteroidetes/Chlorobi group;Bacteroidetes;Bacteroidia;Bacteroidales;Prevotellaceae;Prevotella;Prevotella multiformis;	Bacteria;Bacteroidetes/Chlorobi group;Bacteroidetes;Bacteroidia;Bacteroidales;Prevotellaceae;Prevotella;Prevotella multiformis;	0.705882	0.722222
root;cellular organisms;Bacteria;Firmicutes;Clostridia;Clostridiales;Peptococcaceae;Desulfosporosinus;Desulfosporosinus sp. Tol-M;	Bacteria;Firmicutes;Clostridia;Clostridiales;Peptococcaceae;Desulfosporosinus;Desulfosporosinus sp. Tol-M;	0.705882	0.666667
root;cellular organisms;Bacteria;Firmicutes;Bacilli;Bacillales;Bacillales incertae sedis;Bacillales Family XI. Incertae Sedis;Gemella;Gemella haemolysans;	Bacteria;Firmicutes;Bacilli;Bacillales;Bacillales incertae sedis;Bacillales Family XI. Incertae Sedis;Gemella;Gemella haemolysans;	0.705882	0.166667
root;cellular organisms;Bacteria;Firmicutes;Bacilli;Bacillales;Paenibacillaceae;Paenibacillus;Paenibacillus sophorae;	Bacteria;Firmicutes;Bacilli;Bacillales;Paenibacillaceae;Paenibacillus;Paenibacillus sophorae;	0.705882	0.555556
root;cellular organisms;Bacteria;unclassified Bacteria;Candidatus Saccharibacteria;Candidatus Saccharibacteria bacterium GW2011_GWC2_44_17;	Bacteria;unclassified Bacteria;Candidatus Saccharibacteria;Candidatus Saccharibacteria bacterium GW2011_GWC2_44_17;	0.705882	0
root;cellular organisms;Bacteria;Firmicutes;Clostridia;Clostridiales;Lachnospiraceae;unclassified Lachnospiraceae;Lachnospiraceae bacterium FD2005;	Bacteria;Firmicutes;Clostridia;Clostridiales;Lachnospiraceae;unclassified Lachnospiraceae;Lachnospiraceae bacterium FD2005;	0.705882	0.777778
root;cellular organisms;Bacteria;Bacteroidetes/Chlorobi group;Bacteroidetes;Sphingobacteriia;Sphingobacteriales;Sphingobacteriaceae;Mucilaginibacter;Mucilaginibacter paludis;	Bacteria;Bacteroidetes/Chlorobi group;Bacteroidetes;Sphingobacteriia;Sphingobacteriales;Sphingobacteriaceae;Mucilaginibacter;Mucilaginibacter paludis;	0.705882	0.833333
root;cellular organisms;Bacteria;Firmicutes;Clostridia;Clostridiales;Clostridiaceae;Caloramator;Caloramator australicus;	Bacteria;Firmicutes;Clostridia;Clostridiales;Clostridiaceae;Caloramator;Caloramator australicus;	0.705882	0.333333
root;Viruses;dsDNA viruses, no RNA stage;Caudovirales;Siphoviridae;unclassified Siphoviridae;Streptococcus phage YMC-2011;	root;Viruses;dsDNA viruses, no RNA stage;Caudovirales;Siphoviridae;unclassified Siphoviridae;Streptococcus phage YMC-2011;	0.705882	0.277778
root;cellular organisms;Bacteria;Bacteroidetes/Chlorobi group;Bacteroidetes;Sphingobacteriia;Sphingobacteriales;Sphingobacteriaceae;Pedobacter;Pedobacter glucosidilyticus;	Bacteria;Bacteroidetes/Chlorobi group;Bacteroidetes;Sphingobacteriia;Sphingobacteriales;Sphingobacteriaceae;Pedobacter;Pedobacter glucosidilyticus;	0.705882	0.611111
root;cellular organisms;Bacteria;Firmicutes;Clostridia;Clostridiales;Lachnospiraceae;Butyrivibrio;Butyrivibrio sp. MB2005;	Bacteria;Firmicutes;Clostridia;Clostridiales;Lachnospiraceae;Butyrivibrio;Butyrivibrio sp. MB2005;	0.705882	0.555556
root;cellular organisms;Bacteria;Firmicutes;Bacilli;Bacillales;Paenibacillaceae;Paenibacillus;Paenibacillus borealis;	Bacteria;Firmicutes;Bacilli;Bacillales;Paenibacillaceae;Paenibacillus;Paenibacillus borealis;	0.705882	0.222222
root;cellular organisms;Bacteria;Firmicutes;Bacilli;Bacillales;Bacillaceae;Bacillus;Bacillus subtilis group;Bacillus subtilis;	Bacteria;Firmicutes;Bacilli;Bacillales;Bacillaceae;Bacillus;Bacillus subtilis group;Bacillus subtilis;	0.705882	0.277778
root;cellular organisms;Bacteria;Chloroflexi;Dehalococcoidia;Dehalococcoidales;Dehalococcoidaceae;Dehalococcoides;Dehalococcoides mccartyi;	Bacteria;Chloroflexi;Dehalococcoidia;Dehalococcoidales;Dehalococcoidaceae;Dehalococcoides;Dehalococcoides mccartyi;	0.705882	0.555556
root;Viruses;dsDNA viruses, no RNA stage;Caudovirales;Siphoviridae;unclassified Siphoviridae;Siphovirus contig89;	root;Viruses;dsDNA viruses, no RNA stage;Caudovirales;Siphoviridae;unclassified Siphoviridae;Siphovirus contig89;	0.705882	0.277778
root;cellular organisms;Bacteria;Firmicutes;Clostridia;Clostridiales;Clostridiaceae;Alkaliphilus;Alkaliphilus oremlandii;	Bacteria;Firmicutes;Clostridia;Clostridiales;Clostridiaceae;Alkaliphilus;Alkaliphilus oremlandii;	0.705882	0.333333
root;cellular organisms;Bacteria;Firmicutes;Clostridia;Clostridiales;unclassified Clostridiales;Proteocatella;Proteocatella sphenisci;	Bacteria;Firmicutes;Clostridia;Clostridiales;unclassified Clostridiales;Proteocatella;Proteocatella sphenisci;	0.705882	0.166667
root;cellular organisms;Bacteria;Proteobacteria;Gammaproteobacteria;Pasteurellales;Pasteurellaceae;Aggregatibacter;Aggregatibacter sp. oral taxon 458;	Bacteria;Proteobacteria;Gammaproteobacteria;Pasteurellales;Pasteurellaceae;Aggregatibacter;Aggregatibacter sp. oral taxon 458;	0.705882	0.333333
root;cellular organisms;Bacteria;Firmicutes;Clostridia;Clostridiales;Clostridiaceae;Clostridium;Clostridium aceticum;	Bacteria;Firmicutes;Clostridia;Clostridiales;Clostridiaceae;Clostridium;Clostridium aceticum;	0.705882	0.555556
root;cellular organisms;Bacteria;Firmicutes;Clostridia;Clostridiales;Peptococcaceae;Desulfosporosinus;Desulfosporosinus sp. I2;	Bacteria;Firmicutes;Clostridia;Clostridiales;Peptococcaceae;Desulfosporosinus;Desulfosporosinus sp. I2;	0.705882	0.333333
root;cellular organisms;Bacteria;Proteobacteria;Gammaproteobacteria;Enterobacteriales;Enterobacteriaceae;Yersinia;Yersinia enterocolitica;	Bacteria;Proteobacteria;Gammaproteobacteria;Enterobacteriales;Enterobacteriaceae;Yersinia;Yersinia enterocolitica;	0.705882	0.222222
root;cellular organisms;Bacteria;Firmicutes;Bacilli;Bacillales;Paenibacillaceae;Paenibacillus;Paenibacillus harenae;	Bacteria;Firmicutes;Bacilli;Bacillales;Paenibacillaceae;Paenibacillus;Paenibacillus harenae;	0.705882	0.611111
root;cellular organisms;Bacteria;Thermotogae <phylum>;Thermotogae;Thermotogales;Thermotogaceae;Thermotoga;	Bacteria;Thermotogae <phylum>;Thermotogae;Thermotogales;Thermotogaceae;Thermotoga;	0.705882	0.222222
root;cellular organisms;Bacteria;Firmicutes;Bacilli;Bacillales;Paenibacillaceae;Paenibacillus;Paenibacillus sp. UNC451MF;	Bacteria;Firmicutes;Bacilli;Bacillales;Paenibacillaceae;Paenibacillus;Paenibacillus sp. UNC451MF;	0.705882	0.388889
root;cellular organisms;Bacteria;Firmicutes;Bacilli;Lactobacillales;Streptococcaceae;Streptococcus;Streptococcus sp. I-P16;	Bacteria;Firmicutes;Bacilli;Lactobacillales;Streptococcaceae;Streptococcus;Streptococcus sp. I-P16;	0.705882	0.111111
root;cellular organisms;Bacteria;Firmicutes;Bacilli;Bacillales;Paenibacillaceae;Paenibacillus;Paenibacillus massiliensis;	Bacteria;Firmicutes;Bacilli;Bacillales;Paenibacillaceae;Paenibacillus;Paenibacillus massiliensis;	0.705882	0.166667
root;cellular organisms;Bacteria;Actinobacteria <phylum>;Actinobacteria;Actinobacteridae;Actinomycetales;Actinomycineae;Actinomycetaceae;Actinomyces;Actinomyces oris;	Bacteria;Actinobacteria <phylum>;Actinobacteria;Actinobacteridae;Actinomycetales;Actinomycineae;Actinomycetaceae;Actinomyces;Actinomyces oris;	0.705882	0.0555556
root;cellular organisms;Bacteria;Firmicutes;Clostridia;Clostridiales;Peptostreptococcaceae;unclassified Peptostreptococcaceae;unclassified Peptostreptococcaceae (miscellaneous);Peptostreptococcaceae bacterium CM2;	Bacteria;Firmicutes;Clostridia;Clostridiales;Peptostreptococcaceae;unclassified Peptostreptococcaceae;unclassified Peptostreptococcaceae (miscellaneous);Peptostreptococcaceae bacterium CM2;	0.705882	0.166667
root;cellular organisms;Bacteria;Firmicutes;Bacilli;Bacillales;Bacillaceae;Pontibacillus;Pontibacillus litoralis;	Bacteria;Firmicutes;Bacilli;Bacillales;Bacillaceae;Pontibacillus;Pontibacillus litoralis;	0.705882	0.166667
root;cellular organisms;Bacteria;Bacteroidetes/Chlorobi group;Bacteroidetes;Bacteroidia;Bacteroidales;Prevotellaceae;Prevotella;Prevotella sp. oral taxon 306;	Bacteria;Bacteroidetes/Chlorobi group;Bacteroidetes;Bacteroidia;Bacteroidales;Prevotellaceae;Prevotella;Prevotella sp. oral taxon 306;	0.705882	0.388889
root;cellular organisms;Bacteria;Fusobacteria;Fusobacteriia;Fusobacteriales;Fusobacteriaceae;Fusobacterium;Fusobacterium necrophorum;	Bacteria;Fusobacteria;Fusobacteriia;Fusobacteriales;Fusobacteriaceae;Fusobacterium;Fusobacterium necrophorum;	0.705882	0.388889
root;cellular organisms;Bacteria;Actinobacteria <phylum>;Actinobacteria;Actinobacteridae;Actinomycetales;Actinomycineae;Actinomycetaceae;Actinomyces;Actinomyces naeslundii;	Bacteria;Actinobacteria <phylum>;Actinobacteria;Actinobacteridae;Actinomycetales;Actinomycineae;Actinomycetaceae;Actinomyces;Actinomyces naeslundii;	0.705882	0
root;cellular organisms;Bacteria;Spirochaetes;Spirochaetia;Spirochaetales;Spirochaetaceae;Treponema;Treponema lecithinolyticum;	Bacteria;Spirochaetes;Spirochaetia;Spirochaetales;Spirochaetaceae;Treponema;Treponema lecithinolyticum;	0.647059	0.277778
root;cellular organisms;Bacteria;Firmicutes;Clostridia;Clostridiales;Clostridiaceae;Clostridium;Clostridium senegalense;	Bacteria;Firmicutes;Clostridia;Clostridiales;Clostridiaceae;Clostridium;Clostridium senegalense;	0.647059	0.111111
root;cellular organisms;Bacteria;Firmicutes;Clostridia;Clostridiales;Peptostreptococcaceae;Peptoclostridium;[Clostridium] litorale;	Bacteria;Firmicutes;Clostridia;Clostridiales;Peptostreptococcaceae;Peptoclostridium;[Clostridium] litorale;	0.647059	0.277778
root;cellular organisms;Bacteria;Firmicutes;Clostridia;Clostridiales;Clostridiaceae;Clostridium;Clostridium sp. Ade.TY;	Bacteria;Firmicutes;Clostridia;Clostridiales;Clostridiaceae;Clostridium;Clostridium sp. Ade.TY;	0.647059	0.333333
root;cellular organisms;Bacteria;Actinobacteria <phylum>;Actinobacteria;Actinobacteridae;Actinomycetales;Actinomycineae;Actinomycetaceae;Actinomyces;Actinomyces gerencseriae;	Bacteria;Actinobacteria <phylum>;Actinobacteria;Actinobacteridae;Actinomycetales;Actinomycineae;Actinomycetaceae;Actinomyces;Actinomyces gerencseriae;	0.647059	0.0555556
root;cellular organisms;Bacteria;environmental samples <Bacteria>;uncultured bacterium Contig99;	Bacteria;environmental samples <Bacteria>;uncultured bacterium Contig99;	0.647059	0.0555556
root;cellular organisms;Bacteria;Firmicutes;Bacilli;Lactobacillales;Lactobacillaceae;Lactobacillus;Lactobacillus animalis;	Bacteria;Firmicutes;Bacilli;Lactobacillales;Lactobacillaceae;Lactobacillus;Lactobacillus animalis;	0.647059	0.444444
root;cellular organisms;Bacteria;Bacteroidetes/Chlorobi group;Bacteroidetes;Bacteroidia;Bacteroidales;Prevotellaceae;Prevotella;Prevotella sp. oral taxon 472;	Bacteria;Bacteroidetes/Chlorobi group;Bacteroidetes;Bacteroidia;Bacteroidales;Prevotellaceae;Prevotella;Prevotella sp. oral taxon 472;	0.647059	0.5
root;cellular organisms;Bacteria;Spirochaetes;Spirochaetia;Spirochaetales;Spirochaetaceae;Treponema;Treponema vincentii;	Bacteria;Spirochaetes;Spirochaetia;Spirochaetales;Spirochaetaceae;Treponema;Treponema vincentii;	0.647059	0.5
root;cellular organisms;Bacteria;Firmicutes;Bacilli;Lactobacillales;Aerococcaceae;Abiotrophia;Abiotrophia defectiva;	Bacteria;Firmicutes;Bacilli;Lactobacillales;Aerococcaceae;Abiotrophia;Abiotrophia defectiva;	0.647059	0.0555556
root;cellular organisms;Bacteria;Firmicutes;Clostridia;Clostridiales;Peptococcaceae;unclassified Peptococcaceae;Peptococcaceae bacterium c23;	Bacteria;Firmicutes;Clostridia;Clostridiales;Peptococcaceae;unclassified Peptococcaceae;Peptococcaceae bacterium c23;	0.647059	0.5
root;cellular organisms;Bacteria;Firmicutes;Bacilli;Bacillales;Bacillaceae;Amphibacillus;Amphibacillus xylanus;	Bacteria;Firmicutes;Bacilli;Bacillales;Bacillaceae;Amphibacillus;Amphibacillus xylanus;	0.647059	0.444444
root;cellular organisms;Bacteria;Firmicutes;Bacilli;Bacillales;Planococcaceae;Sporosarcina;Sporosarcina globispora;	Bacteria;Firmicutes;Bacilli;Bacillales;Planococcaceae;Sporosarcina;Sporosarcina globispora;	0.647059	0.277778
root;cellular organisms;Bacteria;Bacteroidetes/Chlorobi group;Bacteroidetes;Bacteroidia;Bacteroidales;Prevotellaceae;Prevotella;Prevotella sp. BV3P1;	Bacteria;Bacteroidetes/Chlorobi group;Bacteroidetes;Bacteroidia;Bacteroidales;Prevotellaceae;Prevotella;Prevotella sp. BV3P1;	0.647059	0.5
root;cellular organisms;Bacteria;Proteobacteria;Gammaproteobacteria;Enterobacteriales;Enterobacteriaceae;Pectobacterium;Pectobacterium carotovorum;	Bacteria;Proteobacteria;Gammaproteobacteria;Enterobacteriales;Enterobacteriaceae;Pectobacterium;Pectobacterium carotovorum;	0.647059	0.555556
root;cellular organisms;Bacteria;Firmicutes;Clostridia;Clostridiales;Peptoniphilaceae;Peptoniphilus;Peptoniphilus coxii;	Bacteria;Firmicutes;Clostridia;Clostridiales;Peptoniphilaceae;Peptoniphilus;Peptoniphilus coxii;	0.647059	0.222222
root;cellular organisms;Bacteria;Spirochaetes;Spirochaetia;Spirochaetales;Spirochaetaceae;Treponema;Treponema bryantii;	Bacteria;Spirochaetes;Spirochaetia;Spirochaetales;Spirochaetaceae;Treponema;Treponema bryantii;	0.647059	0.333333
root;cellular organisms;Bacteria;Actinobacteria <phylum>;Actinobacteria;Coriobacteridae;Coriobacteriales;Coriobacterineae;Coriobacteriaceae;Atopobium;Atopobium sp. ICM58;	Bacteria;Actinobacteria <phylum>;Actinobacteria;Coriobacteridae;Coriobacteriales;Coriobacterineae;Coriobacteriaceae;Atopobium;Atopobium sp. ICM58;	0.647059	0
root;cellular organisms;Bacteria;Firmicutes;Clostridia;Clostridiales;Peptostreptococcaceae;unclassified Peptostreptococcaceae;unclassified Peptostreptococcaceae (miscellaneous);Peptostreptococcaceae bacterium OBRC8;	Bacteria;Firmicutes;Clostridia;Clostridiales;Peptostreptococcaceae;unclassified Peptostreptococcaceae;unclassified Peptostreptococcaceae (miscellaneous);Peptostreptococcaceae bacterium OBRC8;	0.647059	0.277778
root;cellular organisms;Bacteria;Firmicutes;Bacilli;Bacillales;Paenibacillaceae;Paenibacillus;Paenibacillus sp. HW567;	Bacteria;Firmicutes;Bacilli;Bacillales;Paenibacillaceae;Paenibacillus;Paenibacillus sp. HW567;	0.647059	0.222222
root;cellular organisms;Bacteria;Firmicutes;Clostridia;Clostridiales;Clostridiales incertae sedis;Clostridiales Family XI. Incertae Sedis;unclassified Clostridiales Family XI. Incertae Sedis;Clostridiales bacterium KA00581;	Bacteria;Firmicutes;Clostridia;Clostridiales;Clostridiales incertae sedis;Clostridiales Family XI. Incertae Sedis;unclassified Clostridiales Family XI. Incertae Sedis;Clostridiales bacterium KA00581;	0.647059	0.277778
root;cellular organisms;Bacteria;Firmicutes;Clostridia;Clostridiales;Peptococcaceae;Dehalobacter;Dehalobacter restrictus;	Bacteria;Firmicutes;Clostridia;Clostridiales;Peptococcaceae;Dehalobacter;Dehalobacter restrictus;	0.647059	0.333333
root;cellular organisms;Bacteria;Firmicutes;Bacilli;Bacillales;Paenibacillaceae;Paenibacillus;Paenibacillus terrigena;	Bacteria;Firmicutes;Bacilli;Bacillales;Paenibacillaceae;Paenibacillus;Paenibacillus terrigena;	0.647059	0.555556
root;cellular organisms;Bacteria;Firmicutes;Bacilli;Bacillales;Bacillaceae;Bacillus;Bacillus flexus;	Bacteria;Firmicutes;Bacilli;Bacillales;Bacillaceae;Bacillus;Bacillus flexus;	0.647059	0.0555556
root;cellular organisms;Bacteria;Firmicutes;Bacilli;Lactobacillales;Lactobacillaceae;Lactobacillus;Lactobacillus gigeriorum;	Bacteria;Firmicutes;Bacilli;Lactobacillales;Lactobacillaceae;Lactobacillus;Lactobacillus gigeriorum;	0.647059	0.166667
root;cellular organisms;Bacteria;Bacteroidetes/Chlorobi group;Bacteroidetes;Bacteroidia;Bacteroidales;Marinilabiliaceae;Anaerophaga;Anaerophaga thermohalophila;	Bacteria;Bacteroidetes/Chlorobi group;Bacteroidetes;Bacteroidia;Bacteroidales;Marinilabiliaceae;Anaerophaga;Anaerophaga thermohalophila;	0.647059	0.333333
root;cellular organisms;Bacteria;Bacteroidetes/Chlorobi group;Bacteroidetes;Flavobacteriia;Flavobacteriales;Flavobacteriaceae;Elizabethkingia;Elizabethkingia anophelis;	Bacteria;Bacteroidetes/Chlorobi group;Bacteroidetes;Flavobacteriia;Flavobacteriales;Flavobacteriaceae;Elizabethkingia;Elizabethkingia anophelis;	0.647059	0.333333
root;cellular organisms;Bacteria;Firmicutes;Bacilli;Lactobacillales;Streptococcaceae;Streptococcus;Streptococcus anginosus group;Streptococcus constellatus;	Bacteria;Firmicutes;Bacilli;Lactobacillales;Streptococcaceae;Streptococcus;Streptococcus anginosus group;Streptococcus constellatus;	0.647059	0.222222
root;cellular organisms;Bacteria;Bacteroidetes/Chlorobi group;Bacteroidetes;Sphingobacteriia;Sphingobacteriales;Sphingobacteriaceae;Sphingobacterium;Sphingobacterium paucimobilis;	Bacteria;Bacteroidetes/Chlorobi group;Bacteroidetes;Sphingobacteriia;Sphingobacteriales;Sphingobacteriaceae;Sphingobacterium;Sphingobacterium paucimobilis;	0.647059	0.555556
root;cellular organisms;Bacteria;Planctomycetes;Planctomycetia;Planctomycetales;Planctomycetaceae;Planctomyces;Planctomyces maris;	Bacteria;Planctomycetes;Planctomycetia;Planctomycetales;Planctomycetaceae;Planctomyces;Planctomyces maris;	0.647059	1.55556
root;cellular organisms;Bacteria;Actinobacteria <phylum>;Actinobacteria;Actinobacteridae;Actinomycetales;Actinomycineae;Actinomycetaceae;Mobiluncus/Falcivibrio group;Mobiluncus;Mobiluncus mulieris;	Bacteria;Actinobacteria <phylum>;Actinobacteria;Actinobacteridae;Actinomycetales;Actinomycineae;Actinomycetaceae;Mobiluncus/Falcivibrio group;Mobiluncus;Mobiluncus mulieris;	0.647059	0.166667
root;cellular organisms;Bacteria;Firmicutes;Clostridia;Clostridiales;Lachnospiraceae;Butyrivibrio;Butyrivibrio sp. VCB2006;	Bacteria;Firmicutes;Clostridia;Clostridiales;Lachnospiraceae;Butyrivibrio;Butyrivibrio sp. VCB2006;	0.647059	0.388889
root;cellular organisms;Bacteria;Synergistetes;Synergistia;Synergistales;Synergistaceae;Cloacibacillus;Cloacibacillus evryensis;	Bacteria;Synergistetes;Synergistia;Synergistales;Synergistaceae;Cloacibacillus;Cloacibacillus evryensis;	0.647059	0.333333
root;cellular organisms;Bacteria;Bacteroidetes/Chlorobi group;Bacteroidetes;Cytophagia;Cytophagales;Cyclobacteriaceae;Belliella;Belliella baltica;	Bacteria;Bacteroidetes/Chlorobi group;Bacteroidetes;Cytophagia;Cytophagales;Cyclobacteriaceae;Belliella;Belliella baltica;	0.647059	0.333333
root;cellular organisms;Bacteria;Synergistetes;Synergistia;Synergistales;Synergistaceae;Thermovirga;Thermovirga lienii;	Bacteria;Synergistetes;Synergistia;Synergistales;Synergistaceae;Thermovirga;Thermovirga lienii;	0.647059	0.0555556
root;cellular organisms;Bacteria;Bacteroidetes/Chlorobi group;Bacteroidetes;Bacteroidia;Bacteroidales;Bacteroidaceae;Bacteroides;Bacteroides sp. UW;	Bacteria;Bacteroidetes/Chlorobi group;Bacteroidetes;Bacteroidia;Bacteroidales;Bacteroidaceae;Bacteroides;Bacteroides sp. UW;	0.647059	0.166667
root;cellular organisms;Bacteria;Spirochaetes;Spirochaetia;Spirochaetales;Brachyspiraceae;Brachyspira;environmental samples <Brachyspira>;Brachyspira sp. CAG:700;	Bacteria;Spirochaetes;Spirochaetia;Spirochaetales;Brachyspiraceae;Brachyspira;environmental samples <Brachyspira>;Brachyspira sp. CAG:700;	0.647059	0.555556
root;cellular organisms;Bacteria;Proteobacteria;Gammaproteobacteria;Cardiobacteriales;Cardiobacteriaceae;Cardiobacterium;Cardiobacterium hominis;	Bacteria;Proteobacteria;Gammaproteobacteria;Cardiobacteriales;Cardiobacteriaceae;Cardiobacterium;Cardiobacterium hominis;	0.588235	0.111111
root;cellular organisms;Bacteria;Proteobacteria;Gammaproteobacteria;Pasteurellales;Pasteurellaceae;Gallibacterium;Gallibacterium anatis;	Bacteria;Proteobacteria;Gammaproteobacteria;Pasteurellales;Pasteurellaceae;Gallibacterium;Gallibacterium anatis;	0.588235	0.388889
root;cellular organisms;Bacteria;Bacteroidetes/Chlorobi group;Bacteroidetes;Sphingobacteriia;Sphingobacteriales;Sphingobacteriaceae;Sphingobacterium;Sphingobacterium spiritivorum;	Bacteria;Bacteroidetes/Chlorobi group;Bacteroidetes;Sphingobacteriia;Sphingobacteriales;Sphingobacteriaceae;Sphingobacterium;Sphingobacterium spiritivorum;	0.588235	0.222222
root;cellular organisms;Bacteria;Bacteroidetes/Chlorobi group;Bacteroidetes;Bacteroidia;Bacteroidales;Prevotellaceae;Prevotella;Prevotella falsenii;	Bacteria;Bacteroidetes/Chlorobi group;Bacteroidetes;Bacteroidia;Bacteroidales;Prevotellaceae;Prevotella;Prevotella falsenii;	0.588235	0.777778
root;cellular organisms;Bacteria;Firmicutes;Bacilli;Lactobacillales;Streptococcaceae;Streptococcus;Streptococcus henryi;	Bacteria;Firmicutes;Bacilli;Lactobacillales;Streptococcaceae;Streptococcus;Streptococcus henryi;	0.588235	0.277778
root;cellular organisms;Bacteria;Firmicutes;Clostridia;Clostridiales;Clostridiaceae;Clostridium;Clostridium colicanis;	Bacteria;Firmicutes;Clostridia;Clostridiales;Clostridiaceae;Clostridium;Clostridium colicanis;	0.588235	0.277778
root;cellular organisms;Bacteria;Firmicutes;Bacilli;Bacillales;Paenibacillaceae;unclassified Paenibacillaceae;Paenibacillaceae bacterium G5;	Bacteria;Firmicutes;Bacilli;Bacillales;Paenibacillaceae;unclassified Paenibacillaceae;Paenibacillaceae bacterium G5;	0.588235	0.444444
root;cellular organisms;Bacteria;Proteobacteria;Gammaproteobacteria;Enterobacteriales;Enterobacteriaceae;Enterobacter;Enterobacter massiliensis;	Bacteria;Proteobacteria;Gammaproteobacteria;Enterobacteriales;Enterobacteriaceae;Enterobacter;Enterobacter massiliensis;	0.588235	0.111111
root;cellular organisms;Bacteria;Firmicutes;Negativicutes;Selenomonadales;Veillonellaceae;Anaeromusa;Anaeromusa acidaminophila;	Bacteria;Firmicutes;Negativicutes;Selenomonadales;Veillonellaceae;Anaeromusa;Anaeromusa acidaminophila;	0.588235	0.611111
root;Viruses;dsDNA viruses, no RNA stage;Caudovirales;Myoviridae;unassigned Myoviridae;Bacillus phage G;	root;Viruses;dsDNA viruses, no RNA stage;Caudovirales;Myoviridae;unassigned Myoviridae;Bacillus phage G;	0.588235	0.333333
root;cellular organisms;Bacteria;Firmicutes;Clostridia;Clostridiales;Eubacteriaceae;Eubacterium;Eubacterium saphenum;	Bacteria;Firmicutes;Clostridia;Clostridiales;Eubacteriaceae;Eubacterium;Eubacterium saphenum;	0.588235	0
root;cellular organisms;Bacteria;Proteobacteria;Gammaproteobacteria;Enterobacteriales;Enterobacteriaceae;Klebsiella;Klebsiella sp. MS 92-3;	Bacteria;Proteobacteria;Gammaproteobacteria;Enterobacteriales;Enterobacteriaceae;Klebsiella;Klebsiella sp. MS 92-3;	0.588235	0.555556
root;cellular organisms;Bacteria;environmental samples <Bacteria>;uncultured bacterium Ad_125_D08;	Bacteria;environmental samples <Bacteria>;uncultured bacterium Ad_125_D08;	0.588235	0.222222
root;cellular organisms;Bacteria;Firmicutes;Negativicutes;Selenomonadales;Veillonellaceae;Selenomonas;Selenomonas artemidis;	Bacteria;Firmicutes;Negativicutes;Selenomonadales;Veillonellaceae;Selenomonas;Selenomonas artemidis;	0.588235	0.166667
root;cellular organisms;Bacteria;Firmicutes;Clostridia;Clostridiales;Lachnospiraceae;unclassified Lachnospiraceae;Lachnospiraceae bacterium NC2008;	Bacteria;Firmicutes;Clostridia;Clostridiales;Lachnospiraceae;unclassified Lachnospiraceae;Lachnospiraceae bacterium NC2008;	0.588235	0.388889
root;cellular organisms;Bacteria;Firmicutes;Bacilli;Bacillales;Paenibacillaceae;Paenibacillus;Paenibacillus macerans;	Bacteria;Firmicutes;Bacilli;Bacillales;Paenibacillaceae;Paenibacillus;Paenibacillus macerans;	0.588235	0.388889
root;cellular organisms;Bacteria;Firmicutes;Clostridia;Clostridiales;Peptoniphilaceae;Peptoniphilus;Peptoniphilus lacrimalis;	Bacteria;Firmicutes;Clostridia;Clostridiales;Peptoniphilaceae;Peptoniphilus;Peptoniphilus lacrimalis;	0.588235	0.111111
root;cellular organisms;Bacteria;Bacteroidetes/Chlorobi group;Bacteroidetes;Bacteroidia;Bacteroidales;Porphyromonadaceae;Porphyromonas;Porphyromonas macacae;	Bacteria;Bacteroidetes/Chlorobi group;Bacteroidetes;Bacteroidia;Bacteroidales;Porphyromonadaceae;Porphyromonas;Porphyromonas macacae;	0.588235	0.444444
root;cellular organisms;Bacteria;Actinobacteria <phylum>;Actinobacteria;Actinobacteridae;Actinomycetales;Actinomycineae;Actinomycetaceae;Actinomyces;Actinomyces johnsonii;	Bacteria;Actinobacteria <phylum>;Actinobacteria;Actinobacteridae;Actinomycetales;Actinomycineae;Actinomycetaceae;Actinomyces;Actinomyces johnsonii;	0.588235	0.0555556
root;cellular organisms;Bacteria;Firmicutes;Bacilli;Bacillales;Bacillaceae;Bacillus;Bacillus subtilis group;Bacillus licheniformis;	Bacteria;Firmicutes;Bacilli;Bacillales;Bacillaceae;Bacillus;Bacillus subtilis group;Bacillus licheniformis;	0.588235	0.277778
root;cellular organisms;Bacteria;Proteobacteria;Gammaproteobacteria;Enterobacteriales;Enterobacteriaceae;Kluyvera;Kluyvera ascorbata;	Bacteria;Proteobacteria;Gammaproteobacteria;Enterobacteriales;Enterobacteriaceae;Kluyvera;Kluyvera ascorbata;	0.588235	4.22222
root;cellular organisms;Bacteria;Firmicutes;Bacilli;Bacillales;Bacillaceae;Bacillus;Bacillus pumilus;	Bacteria;Firmicutes;Bacilli;Bacillales;Bacillaceae;Bacillus;Bacillus pumilus;	0.588235	0.444444
root;Viruses;dsDNA viruses, no RNA stage;Caudovirales;Siphoviridae;unclassified Siphoviridae;Enterococcus phage IME-EFm1;	root;Viruses;dsDNA viruses, no RNA stage;Caudovirales;Siphoviridae;unclassified Siphoviridae;Enterococcus phage IME-EFm1;	0.588235	0
root;cellular organisms;Bacteria;Actinobacteria <phylum>;Actinobacteria;Actinobacteridae;Bifidobacteriales;Bifidobacteriaceae;Bifidobacterium;Bifidobacterium gallicum;	Bacteria;Actinobacteria <phylum>;Actinobacteria;Actinobacteridae;Bifidobacteriales;Bifidobacteriaceae;Bifidobacterium;Bifidobacterium gallicum;	0.588235	0.5
root;cellular organisms;Bacteria;Firmicutes;Clostridia;Clostridiales;Lachnospiraceae;Butyrivibrio;Butyrivibrio sp. FC2001;	Bacteria;Firmicutes;Clostridia;Clostridiales;Lachnospiraceae;Butyrivibrio;Butyrivibrio sp. FC2001;	0.588235	0.388889
root;cellular organisms;Bacteria;Actinobacteria <phylum>;Actinobacteria;Actinobacteridae;Actinomycetales;Actinomycineae;Actinomycetaceae;Actinomyces;Actinomyces turicensis;	Bacteria;Actinobacteria <phylum>;Actinobacteria;Actinobacteridae;Actinomycetales;Actinomycineae;Actinomycetaceae;Actinomyces;Actinomyces turicensis;	0.588235	0.0555556
root;cellular organisms;Bacteria;Bacteroidetes/Chlorobi group;Bacteroidetes;Bacteroidia;Bacteroidales;Prevotellaceae;Prevotella;Prevotella scopos;	Bacteria;Bacteroidetes/Chlorobi group;Bacteroidetes;Bacteroidia;Bacteroidales;Prevotellaceae;Prevotella;Prevotella scopos;	0.588235	0.388889
root;cellular organisms;Bacteria;Firmicutes;Clostridia;Clostridiales;Lachnospiraceae;unclassified Lachnospiraceae;Lachnospiraceae bacterium NK4A136;	Bacteria;Firmicutes;Clostridia;Clostridiales;Lachnospiraceae;unclassified Lachnospiraceae;Lachnospiraceae bacterium NK4A136;	0.588235	0.444444
root;cellular organisms;Bacteria;Firmicutes;Bacilli;Lactobacillales;Lactobacillaceae;Lactobacillus;Lactobacillus brevis;	Bacteria;Firmicutes;Bacilli;Lactobacillales;Lactobacillaceae;Lactobacillus;Lactobacillus brevis;	0.588235	0.388889
root;cellular organisms;Bacteria;Firmicutes;Clostridia;Halanaerobiales;Halanaerobiaceae;Halanaerobium;Halanaerobium saccharolyticum;	Bacteria;Firmicutes;Clostridia;Halanaerobiales;Halanaerobiaceae;Halanaerobium;Halanaerobium saccharolyticum;	0.588235	0.111111
root;cellular organisms;Bacteria;Firmicutes;Clostridia;Clostridiales;Peptostreptococcaceae;unclassified Peptostreptococcaceae;unclassified Peptostreptococcaceae (miscellaneous);Peptostreptococcaceae bacterium CM5;	Bacteria;Firmicutes;Clostridia;Clostridiales;Peptostreptococcaceae;unclassified Peptostreptococcaceae;unclassified Peptostreptococcaceae (miscellaneous);Peptostreptococcaceae bacterium CM5;	0.588235	0.111111
root;cellular organisms;Bacteria;Firmicutes;Bacilli;Bacillales;Bacillaceae;Bacillus;Bacillus subtilis group;Bacillus amyloliquefaciens;	Bacteria;Firmicutes;Bacilli;Bacillales;Bacillaceae;Bacillus;Bacillus subtilis group;Bacillus amyloliquefaciens;	0.588235	0.333333
root;cellular organisms;Bacteria;Firmicutes;Clostridia;Clostridiales;Clostridiaceae;Clostridium;Clostridium chauvoei;	Bacteria;Firmicutes;Clostridia;Clostridiales;Clostridiaceae;Clostridium;Clostridium chauvoei;	0.588235	0.111111
root;cellular organisms;Archaea;Euryarchaeota;Methanobacteria;Methanobacteriales;Methanobacteriaceae;Methanobrevibacter;Methanobrevibacter millerae;	Archaea;Euryarchaeota;Methanobacteria;Methanobacteriales;Methanobacteriaceae;Methanobrevibacter;Methanobrevibacter millerae;	0.588235	0.277778
root;cellular organisms;Bacteria;Proteobacteria;Gammaproteobacteria;Pasteurellales;Pasteurellaceae;Mannheimia;Mannheimia varigena;	Bacteria;Proteobacteria;Gammaproteobacteria;Pasteurellales;Pasteurellaceae;Mannheimia;Mannheimia varigena;	0.588235	0.333333
root;cellular organisms;Bacteria;Firmicutes;Clostridia;Clostridiales;Lachnospiraceae;Butyrivibrio;Butyrivibrio sp. XPD2006;	Bacteria;Firmicutes;Clostridia;Clostridiales;Lachnospiraceae;Butyrivibrio;Butyrivibrio sp. XPD2006;	0.588235	0.333333
root;cellular organisms;Bacteria;Firmicutes;Bacilli;Bacillales;Paenibacillaceae;Brevibacillus;Brevibacillus laterosporus;	Bacteria;Firmicutes;Bacilli;Bacillales;Paenibacillaceae;Brevibacillus;Brevibacillus laterosporus;	0.588235	0.277778
root;cellular organisms;Bacteria;Firmicutes;Clostridia;Clostridiales;Peptostreptococcaceae;Peptostreptococcus;Peptostreptococcus stomatis;	Bacteria;Firmicutes;Clostridia;Clostridiales;Peptostreptococcaceae;Peptostreptococcus;Peptostreptococcus stomatis;	0.588235	0.222222
root;cellular organisms;Bacteria;Bacteroidetes/Chlorobi group;Bacteroidetes;Bacteroidia;Bacteroidales;Prevotellaceae;Prevotella;Prevotella sp. DNF00663;	Bacteria;Bacteroidetes/Chlorobi group;Bacteroidetes;Bacteroidia;Bacteroidales;Prevotellaceae;Prevotella;Prevotella sp. DNF00663;	0.529412	0.777778
root;cellular organisms;Bacteria;Bacteroidetes/Chlorobi group;Bacteroidetes;Bacteroidia;Bacteroidales;unclassified Bacteroidales;unclassified Bacteroidales (miscellaneous);Bacteroidales bacterium KA00251;	Bacteria;Bacteroidetes/Chlorobi group;Bacteroidetes;Bacteroidia;Bacteroidales;unclassified Bacteroidales;unclassified Bacteroidales (miscellaneous);Bacteroidales bacterium KA00251;	0.529412	0.166667
root;cellular organisms;Bacteria;Bacteroidetes/Chlorobi group;Bacteroidetes;Cytophagia;Cytophagales;Flammeovirgaceae;Fulvivirga;Fulvivirga imtechensis;	Bacteria;Bacteroidetes/Chlorobi group;Bacteroidetes;Cytophagia;Cytophagales;Flammeovirgaceae;Fulvivirga;Fulvivirga imtechensis;	0.529412	0.277778
root;cellular organisms;Bacteria;Firmicutes;Clostridia;Clostridiales;Peptoniphilaceae;Anaerococcus;Anaerococcus tetradius;	Bacteria;Firmicutes;Clostridia;Clostridiales;Peptoniphilaceae;Anaerococcus;Anaerococcus tetradius;	0.529412	0.444444
root;cellular organisms;Bacteria;Firmicutes;Clostridia;Clostridiales;Peptostreptococcaceae;Peptoclostridium;[Clostridium] sticklandii;	Bacteria;Firmicutes;Clostridia;Clostridiales;Peptostreptococcaceae;Peptoclostridium;[Clostridium] sticklandii;	0.529412	0.444444
root;cellular organisms;Bacteria;Firmicutes;Bacilli;Lactobacillales;Aerococcaceae;Aerococcus;Aerococcus christensenii;	Bacteria;Firmicutes;Bacilli;Lactobacillales;Aerococcaceae;Aerococcus;Aerococcus christensenii;	0.529412	0.111111
root;cellular organisms;Bacteria;Firmicutes;Bacilli;Bacillales;Paenibacillaceae;Paenibacillus;Paenibacillus alginolyticus;	Bacteria;Firmicutes;Bacilli;Bacillales;Paenibacillaceae;Paenibacillus;Paenibacillus alginolyticus;	0.529412	0.5
root;cellular organisms;Bacteria;Actinobacteria <phylum>;Actinobacteria;Actinobacteridae;Actinomycetales;Actinomycineae;Actinomycetaceae;Actinomyces;Actinomyces massiliensis;	Bacteria;Actinobacteria <phylum>;Actinobacteria;Actinobacteridae;Actinomycetales;Actinomycineae;Actinomycetaceae;Actinomyces;Actinomyces massiliensis;	0.529412	0.0555556
root;cellular organisms;Bacteria;Bacteroidetes/Chlorobi group;Bacteroidetes;Bacteroidia;Bacteroidales;Prevotellaceae;Prevotella;Prevotella sp. oral taxon 299;	Bacteria;Bacteroidetes/Chlorobi group;Bacteroidetes;Bacteroidia;Bacteroidales;Prevotellaceae;Prevotella;Prevotella sp. oral taxon 299;	0.529412	0.555556
root;cellular organisms;Bacteria;Tenericutes;Mollicutes;Acholeplasmatales;Acholeplasmataceae;Acholeplasma;Acholeplasma palmae;	Bacteria;Tenericutes;Mollicutes;Acholeplasmatales;Acholeplasmataceae;Acholeplasma;Acholeplasma palmae;	0.529412	0.5
root;cellular organisms;Bacteria;Actinobacteria <phylum>;Actinobacteria;Actinobacteridae;Bifidobacteriales;Bifidobacteriaceae;Bifidobacterium;Bifidobacterium psychraerophilum;	Bacteria;Actinobacteria <phylum>;Actinobacteria;Actinobacteridae;Bifidobacteriales;Bifidobacteriaceae;Bifidobacterium;Bifidobacterium psychraerophilum;	0.529412	0.166667
root;cellular organisms;Bacteria;environmental samples <Bacteria>;uncultured bacterium Contig87;	Bacteria;environmental samples <Bacteria>;uncultured bacterium Contig87;	0.529412	0.111111
root;cellular organisms;Bacteria;Firmicutes;Bacilli;Lactobacillales;Streptococcaceae;Streptococcus;Streptococcus sp. C150;	Bacteria;Firmicutes;Bacilli;Lactobacillales;Streptococcaceae;Streptococcus;Streptococcus sp. C150;	0.529412	0.166667
root;cellular organisms;Bacteria;Bacteroidetes/Chlorobi group;Bacteroidetes;Sphingobacteriia;Sphingobacteriales;Sphingobacteriaceae;Solitalea;Solitalea canadensis;	Bacteria;Bacteroidetes/Chlorobi group;Bacteroidetes;Sphingobacteriia;Sphingobacteriales;Sphingobacteriaceae;Solitalea;Solitalea canadensis;	0.529412	0.222222
root;cellular organisms;Bacteria;Proteobacteria;Gammaproteobacteria;Enterobacteriales;Enterobacteriaceae;Serratia;Serratia marcescens;	Bacteria;Proteobacteria;Gammaproteobacteria;Enterobacteriales;Enterobacteriaceae;Serratia;Serratia marcescens;	0.529412	0.611111
root;cellular organisms;Bacteria;Bacteroidetes/Chlorobi group;Bacteroidetes;Flavobacteriia;Flavobacteriales;Flavobacteriaceae;Chryseobacterium;Chryseobacterium indologenes;	Bacteria;Bacteroidetes/Chlorobi group;Bacteroidetes;Flavobacteriia;Flavobacteriales;Flavobacteriaceae;Chryseobacterium;Chryseobacterium indologenes;	0.529412	0.333333
root;cellular organisms;Bacteria;Proteobacteria;delta/epsilon subdivisions;Deltaproteobacteria;Desulfovibrionales;Desulfovibrionaceae;Desulfovibrio;Desulfovibrio vulgaris;	Bacteria;Proteobacteria;delta/epsilon subdivisions;Deltaproteobacteria;Desulfovibrionales;Desulfovibrionaceae;Desulfovibrio;Desulfovibrio vulgaris;	0.529412	0.777778
root;cellular organisms;Bacteria;Firmicutes;Clostridia;Clostridiales;Clostridiaceae;Clostridium;Clostridium arbusti;	Bacteria;Firmicutes;Clostridia;Clostridiales;Clostridiaceae;Clostridium;Clostridium arbusti;	0.529412	0
root;cellular organisms;Bacteria;Firmicutes;Bacilli;Lactobacillales;Leuconostocaceae;Weissella;Weissella oryzae;	Bacteria;Firmicutes;Bacilli;Lactobacillales;Leuconostocaceae;Weissella;Weissella oryzae;	0.529412	0.0555556
root;cellular organisms;Bacteria;Actinobacteria <phylum>;Actinobacteria;Actinobacteridae;Actinomycetales;Micrococcineae;Micrococcaceae;Rothia;Rothia aeria;	Bacteria;Actinobacteria <phylum>;Actinobacteria;Actinobacteridae;Actinomycetales;Micrococcineae;Micrococcaceae;Rothia;Rothia aeria;	0.529412	0.111111
root;cellular organisms;Bacteria;Firmicutes;Clostridia;Clostridiales;Lachnospiraceae;Tyzzerella;[Clostridium] propionicum;	Bacteria;Firmicutes;Clostridia;Clostridiales;Lachnospiraceae;Tyzzerella;[Clostridium] propionicum;	0.529412	0.611111
root;cellular organisms;Bacteria;Tenericutes;Mollicutes;Acholeplasmatales;Acholeplasmataceae;Acholeplasma;Acholeplasma hippikon;	Bacteria;Tenericutes;Mollicutes;Acholeplasmatales;Acholeplasmataceae;Acholeplasma;Acholeplasma hippikon;	0.529412	0.333333
root;cellular organisms;Bacteria;Fusobacteria;Fusobacteriia;Fusobacteriales;Leptotrichiaceae;Leptotrichia;Leptotrichia sp. oral taxon 212;	Bacteria;Fusobacteria;Fusobacteriia;Fusobacteriales;Leptotrichiaceae;Leptotrichia;Leptotrichia sp. oral taxon 212;	0.529412	0.444444
root;cellular organisms;Bacteria;Proteobacteria;environmental samples <Proteobacteria>;Proteobacteria bacterium CAG:495;	Bacteria;Proteobacteria;environmental samples <Proteobacteria>;Proteobacteria bacterium CAG:495;	0.529412	4.66667
root;cellular organisms;Bacteria;Bacteroidetes/Chlorobi group;Bacteroidetes;Cytophagia;Cytophagales;Cytophagaceae;Runella;Runella zeae;	Bacteria;Bacteroidetes/Chlorobi group;Bacteroidetes;Cytophagia;Cytophagales;Cytophagaceae;Runella;Runella zeae;	0.529412	0.611111
root;cellular organisms;Bacteria;Firmicutes;Bacilli;Bacillales;Paenibacillaceae;Paenibacillus;Paenibacillus sanguinis;	Bacteria;Firmicutes;Bacilli;Bacillales;Paenibacillaceae;Paenibacillus;Paenibacillus sanguinis;	0.529412	0.222222
root;cellular organisms;Bacteria;Firmicutes;Bacilli;Bacillales;Paenibacillaceae;Paenibacillus;Paenibacillus sp. FF9;	Bacteria;Firmicutes;Bacilli;Bacillales;Paenibacillaceae;Paenibacillus;Paenibacillus sp. FF9;	0.529412	0.277778
root;cellular organisms;Bacteria;Bacteroidetes/Chlorobi group;Bacteroidetes;Bacteroidia;Bacteroidales;Prevotellaceae;Prevotella;Prevotella loescheii;	Bacteria;Bacteroidetes/Chlorobi group;Bacteroidetes;Bacteroidia;Bacteroidales;Prevotellaceae;Prevotella;Prevotella loescheii;	0.529412	0.444444
root;cellular organisms;Bacteria;Bacteroidetes/Chlorobi group;Bacteroidetes;Sphingobacteriia;Sphingobacteriales;Sphingobacteriaceae;Pedobacter;Pedobacter kyungheensis;	Bacteria;Bacteroidetes/Chlorobi group;Bacteroidetes;Sphingobacteriia;Sphingobacteriales;Sphingobacteriaceae;Pedobacter;Pedobacter kyungheensis;	0.529412	0.388889
root;cellular organisms;Bacteria;Proteobacteria;Betaproteobacteria;Burkholderiales;Alcaligenaceae;Achromobacter;Achromobacter sp.;	Bacteria;Proteobacteria;Betaproteobacteria;Burkholderiales;Alcaligenaceae;Achromobacter;Achromobacter sp.;	0.529412	0.277778
root;cellular organisms;Bacteria;Firmicutes;Bacilli;Lactobacillales;Streptococcaceae;Streptococcus;Streptococcus hyointestinalis;	Bacteria;Firmicutes;Bacilli;Lactobacillales;Streptococcaceae;Streptococcus;Streptococcus hyointestinalis;	0.529412	0
root;cellular organisms;Bacteria;Firmicutes;Clostridia;Clostridiales;Peptococcaceae;unclassified Peptococcaceae;Peptococcaceae bacterium c8a;	Bacteria;Firmicutes;Clostridia;Clostridiales;Peptococcaceae;unclassified Peptococcaceae;Peptococcaceae bacterium c8a;	0.529412	0.388889
root;cellular organisms;Bacteria;Proteobacteria;Gammaproteobacteria;Cardiobacteriales;Cardiobacteriaceae;Cardiobacterium;Cardiobacterium valvarum;	Bacteria;Proteobacteria;Gammaproteobacteria;Cardiobacteriales;Cardiobacteriaceae;Cardiobacterium;Cardiobacterium valvarum;	0.529412	0.166667
root;cellular organisms;Bacteria;Chlamydiae/Verrucomicrobia group;Verrucomicrobia;Spartobacteria;Chthoniobacter;Chthoniobacter flavus;	Bacteria;Chlamydiae/Verrucomicrobia group;Verrucomicrobia;Spartobacteria;Chthoniobacter;Chthoniobacter flavus;	0.529412	1.05556
root;cellular organisms;Bacteria;Firmicutes;Bacilli;Bacillales;Paenibacillaceae;Paenibacillus;Paenibacillus chondroitinus;	Bacteria;Firmicutes;Bacilli;Bacillales;Paenibacillaceae;Paenibacillus;Paenibacillus chondroitinus;	0.529412	0.166667
root;cellular organisms;Archaea;Euryarchaeota;Methanomicrobia;Methanosarcinales;Methanosaetaceae;Methanosaeta;Methanosaeta harundinacea;	Archaea;Euryarchaeota;Methanomicrobia;Methanosarcinales;Methanosaetaceae;Methanosaeta;Methanosaeta harundinacea;	0.529412	0.111111
root;cellular organisms;Bacteria;Firmicutes;Clostridia;Thermoanaerobacterales;Thermoanaerobacterales Family III. Incertae Sedis;Syntrophaceticus;Syntrophaceticus schinkii;	Bacteria;Firmicutes;Clostridia;Thermoanaerobacterales;Thermoanaerobacterales Family III. Incertae Sedis;Syntrophaceticus;Syntrophaceticus schinkii;	0.529412	0.166667
root;cellular organisms;Bacteria;Firmicutes;Clostridia;Clostridiales;Clostridiaceae;unclassified Clostridiaceae;Clostridiaceae bacterium L21-TH-D2;	Bacteria;Firmicutes;Clostridia;Clostridiales;Clostridiaceae;unclassified Clostridiaceae;Clostridiaceae bacterium L21-TH-D2;	0.529412	0.111111
root;cellular organisms;Bacteria;Bacteroidetes/Chlorobi group;Bacteroidetes;Cytophagia;Cytophagales;Cytophagaceae;Spirosoma;Spirosoma linguale;	Bacteria;Bacteroidetes/Chlorobi group;Bacteroidetes;Cytophagia;Cytophagales;Cytophagaceae;Spirosoma;Spirosoma linguale;	0.529412	0.388889
root;cellular organisms;Bacteria;Bacteroidetes/Chlorobi group;Bacteroidetes;Bacteroidia;Bacteroidales;unclassified Bacteroidales;unclassified Bacteroidales (miscellaneous);Bacteroidales bacterium KA00344;	Bacteria;Bacteroidetes/Chlorobi group;Bacteroidetes;Bacteroidia;Bacteroidales;unclassified Bacteroidales;unclassified Bacteroidales (miscellaneous);Bacteroidales bacterium KA00344;	0.529412	0.5
root;cellular organisms;Bacteria;Proteobacteria;Gammaproteobacteria;Thiotrichales;Thiotrichaceae;Thioploca;Thioploca ingrica;	Bacteria;Proteobacteria;Gammaproteobacteria;Thiotrichales;Thiotrichaceae;Thioploca;Thioploca ingrica;	0.529412	0.333333
root;cellular organisms;Bacteria;Actinobacteria <phylum>;Actinobacteria;Actinobacteridae;Actinomycetales;Micrococcineae;Microbacteriaceae;Leifsonia;Leifsonia aquatica;	Bacteria;Actinobacteria <phylum>;Actinobacteria;Actinobacteridae;Actinomycetales;Micrococcineae;Microbacteriaceae;Leifsonia;Leifsonia aquatica;	0.529412	0.277778
root;cellular organisms;Bacteria;Firmicutes;Bacilli;Bacillales;Bacillaceae;Geobacillus;Geobacillus thermoglucosidasius;	Bacteria;Firmicutes;Bacilli;Bacillales;Bacillaceae;Geobacillus;Geobacillus thermoglucosidasius;	0.529412	0.0555556
root;cellular organisms;Bacteria;Bacteroidetes/Chlorobi group;Bacteroidetes;Flavobacteriia;Flavobacteriales;Flavobacteriaceae;Polaribacter;Polaribacter sp. Hel1_85;	Bacteria;Bacteroidetes/Chlorobi group;Bacteroidetes;Flavobacteriia;Flavobacteriales;Flavobacteriaceae;Polaribacter;Polaribacter sp. Hel1_85;	0.529412	0.5
root;cellular organisms;Bacteria;Fusobacteria;Fusobacteriia;Fusobacteriales;Fusobacteriaceae;Fusobacterium;Fusobacterium sp. CM21;	Bacteria;Fusobacteria;Fusobacteriia;Fusobacteriales;Fusobacteriaceae;Fusobacterium;Fusobacterium sp. CM21;	0.529412	0.111111
root;cellular organisms;Bacteria;environmental samples <Bacteria>;uncultured bacterium Contig203;	Bacteria;environmental samples <Bacteria>;uncultured bacterium Contig203;	0.529412	0.222222
root;cellular organisms;Bacteria;Proteobacteria;Gammaproteobacteria;Aeromonadales;Succinivibrionaceae;Anaerobiospirillum;Anaerobiospirillum succiniciproducens;	Bacteria;Proteobacteria;Gammaproteobacteria;Aeromonadales;Succinivibrionaceae;Anaerobiospirillum;Anaerobiospirillum succiniciproducens;	0.529412	0.944444
root;cellular organisms;Bacteria;Fusobacteria;Fusobacteriia;Fusobacteriales;Leptotrichiaceae;Sebaldella;Sebaldella termitidis;	Bacteria;Fusobacteria;Fusobacteriia;Fusobacteriales;Leptotrichiaceae;Sebaldella;Sebaldella termitidis;	0.529412	0.388889
root;cellular organisms;Bacteria;Bacteroidetes/Chlorobi group;Bacteroidetes;Flavobacteriia;Flavobacteriales;Flavobacteriaceae;Capnocytophaga;Capnocytophaga granulosa;	Bacteria;Bacteroidetes/Chlorobi group;Bacteroidetes;Flavobacteriia;Flavobacteriales;Flavobacteriaceae;Capnocytophaga;Capnocytophaga granulosa;	0.529412	0.333333
root;cellular organisms;Bacteria;Firmicutes;Bacilli;Bacillales;Bacillaceae;Geobacillus;Geobacillus stearothermophilus;	Bacteria;Firmicutes;Bacilli;Bacillales;Bacillaceae;Geobacillus;Geobacillus stearothermophilus;	0.529412	0.222222
root;cellular organisms;Bacteria;Proteobacteria;delta/epsilon subdivisions;Epsilonproteobacteria;Campylobacterales;Campylobacteraceae;Campylobacter;Campylobacter fetus;	Bacteria;Proteobacteria;delta/epsilon subdivisions;Epsilonproteobacteria;Campylobacterales;Campylobacteraceae;Campylobacter;Campylobacter fetus;	0.529412	0.333333
root;cellular organisms;Bacteria;Proteobacteria;Gammaproteobacteria;Pasteurellales;Pasteurellaceae;Actinobacillus;Actinobacillus pleuropneumoniae;	Bacteria;Proteobacteria;Gammaproteobacteria;Pasteurellales;Pasteurellaceae;Actinobacillus;Actinobacillus pleuropneumoniae;	0.529412	0.222222
root;cellular organisms;Bacteria;Firmicutes;Bacilli;Lactobacillales;Aerococcaceae;Aerococcus;Aerococcus viridans;	Bacteria;Firmicutes;Bacilli;Lactobacillales;Aerococcaceae;Aerococcus;Aerococcus viridans;	0.529412	0.166667
root;cellular organisms;Bacteria;Firmicutes;Bacilli;Lactobacillales;Leuconostocaceae;Leuconostoc;	Bacteria;Firmicutes;Bacilli;Lactobacillales;Leuconostocaceae;Leuconostoc;	0.529412	0
root;cellular organisms;Bacteria;Firmicutes;Clostridia;Clostridiales;Syntrophomonadaceae;Syntrophomonas;Syntrophomonas zehnderi;	Bacteria;Firmicutes;Clostridia;Clostridiales;Syntrophomonadaceae;Syntrophomonas;Syntrophomonas zehnderi;	0.529412	0.444444
root;cellular organisms;Bacteria;Proteobacteria;Alphaproteobacteria;Rhodobacterales;Rhodobacteraceae;Pannonibacter;Pannonibacter phragmitetus;	Bacteria;Proteobacteria;Alphaproteobacteria;Rhodobacterales;Rhodobacteraceae;Pannonibacter;Pannonibacter phragmitetus;	0.470588	0.277778
root;cellular organisms;Bacteria;Firmicutes;Bacilli;Lactobacillales;Lactobacillaceae;Lactobacillus;Lactobacillus apodemi;	Bacteria;Firmicutes;Bacilli;Lactobacillales;Lactobacillaceae;Lactobacillus;Lactobacillus apodemi;	0.470588	0.277778
root;cellular organisms;Bacteria;unclassified Bacteria;unclassified Bacteria (miscellaneous);bacterium L21-Spi-D4;	Bacteria;unclassified Bacteria;unclassified Bacteria (miscellaneous);bacterium L21-Spi-D4;	0.470588	0.166667
root;cellular organisms;Bacteria;Bacteroidetes/Chlorobi group;Bacteroidetes;Flavobacteriia;Flavobacteriales;Flavobacteriaceae;Chryseobacterium;Chryseobacterium gleum;	Bacteria;Bacteroidetes/Chlorobi group;Bacteroidetes;Flavobacteriia;Flavobacteriales;Flavobacteriaceae;Chryseobacterium;Chryseobacterium gleum;	0.470588	0.555556
root;cellular organisms;Bacteria;Firmicutes;Bacilli;Lactobacillales;Lactobacillaceae;Lactobacillus;Lactobacillus ingluviei;	Bacteria;Firmicutes;Bacilli;Lactobacillales;Lactobacillaceae;Lactobacillus;Lactobacillus ingluviei;	0.470588	0.388889
root;cellular organisms;Bacteria;Firmicutes;Bacilli;Bacillales;Bacillaceae;Bacillus;Bacillus sp. FF4;	Bacteria;Firmicutes;Bacilli;Bacillales;Bacillaceae;Bacillus;Bacillus sp. FF4;	0.470588	0.111111
root;cellular organisms;Bacteria;Firmicutes;Bacilli;Lactobacillales;Enterococcaceae;Enterococcus;Enterococcus columbae;	Bacteria;Firmicutes;Bacilli;Lactobacillales;Enterococcaceae;Enterococcus;Enterococcus columbae;	0.470588	0.166667
root;cellular organisms;Bacteria;Firmicutes;Clostridia;Clostridiales;Lachnospiraceae;Butyrivibrio;Butyrivibrio sp. WCE2006;	Bacteria;Firmicutes;Clostridia;Clostridiales;Lachnospiraceae;Butyrivibrio;Butyrivibrio sp. WCE2006;	0.470588	0.444444
root;cellular organisms;Bacteria;Firmicutes;Clostridia;Thermoanaerobacterales;Thermoanaerobacteraceae;Moorella group;Moorella;Moorella thermoacetica;	Bacteria;Firmicutes;Clostridia;Thermoanaerobacterales;Thermoanaerobacteraceae;Moorella group;Moorella;Moorella thermoacetica;	0.470588	0.277778
root;cellular organisms;Bacteria;Firmicutes;Clostridia;Thermoanaerobacterales;Thermoanaerobacteraceae;Thermoanaerobacter;	Bacteria;Firmicutes;Clostridia;Thermoanaerobacterales;Thermoanaerobacteraceae;Thermoanaerobacter;	0.470588	0.166667
root;cellular organisms;Bacteria;Actinobacteria <phylum>;Actinobacteria;Actinobacteridae;Actinomycetales;Micrococcineae;Micrococcaceae;Arthrobacter;Arthrobacter sp. MWB30;	Bacteria;Actinobacteria <phylum>;Actinobacteria;Actinobacteridae;Actinomycetales;Micrococcineae;Micrococcaceae;Arthrobacter;Arthrobacter sp. MWB30;	0.470588	0
root;cellular organisms;Bacteria;Bacteroidetes/Chlorobi group;Bacteroidetes;Cytophagia;Cytophagales;Cytophagaceae;Runella;Runella slithyformis;	Bacteria;Bacteroidetes/Chlorobi group;Bacteroidetes;Cytophagia;Cytophagales;Cytophagaceae;Runella;Runella slithyformis;	0.470588	0.555556
root;cellular organisms;Bacteria;Firmicutes;Clostridia;Clostridiales;Clostridiaceae;Caloramator;Caloramator sp. ALD01;	Bacteria;Firmicutes;Clostridia;Clostridiales;Clostridiaceae;Caloramator;Caloramator sp. ALD01;	0.470588	0.277778
root;cellular organisms;Bacteria;Actinobacteria <phylum>;Actinobacteria;Actinobacteridae;Actinomycetales;Actinomycineae;Actinomycetaceae;Actinomyces;Actinomyces sp. oral taxon 848;	Bacteria;Actinobacteria <phylum>;Actinobacteria;Actinobacteridae;Actinomycetales;Actinomycineae;Actinomycetaceae;Actinomyces;Actinomyces sp. oral taxon 848;	0.470588	0.111111
root;cellular organisms;Bacteria;Proteobacteria;Gammaproteobacteria;Aeromonadales;Succinivibrionaceae;unclassified Succinivibrionaceae;Succinivibrionaceae bacterium WG-1;	Bacteria;Proteobacteria;Gammaproteobacteria;Aeromonadales;Succinivibrionaceae;unclassified Succinivibrionaceae;Succinivibrionaceae bacterium WG-1;	0.470588	0.444444
root;cellular organisms;Bacteria;Firmicutes;Bacilli;Lactobacillales;Lactobacillaceae;Lactobacillus;Lactobacillus gallinarum;	Bacteria;Firmicutes;Bacilli;Lactobacillales;Lactobacillaceae;Lactobacillus;Lactobacillus gallinarum;	0.470588	0.166667
root;cellular organisms;Bacteria;Actinobacteria <phylum>;Actinobacteria;Actinobacteridae;Actinomycetales;Actinomycineae;Actinomycetaceae;Actinomyces;Actinomyces viscosus;	Bacteria;Actinobacteria <phylum>;Actinobacteria;Actinobacteridae;Actinomycetales;Actinomycineae;Actinomycetaceae;Actinomyces;Actinomyces viscosus;	0.470588	0.0555556
root;cellular organisms;Bacteria;Spirochaetes;Spirochaetia;Spirochaetales;Spirochaetaceae;Treponema;Treponema maltophilum;	Bacteria;Spirochaetes;Spirochaetia;Spirochaetales;Spirochaetaceae;Treponema;Treponema maltophilum;	0.470588	0.333333
root;cellular organisms;Bacteria;Actinobacteria <phylum>;Actinobacteria;Actinobacteridae;Actinomycetales;Actinomycineae;Actinomycetaceae;Mobiluncus/Falcivibrio group;Mobiluncus;Mobiluncus curtisii;	Bacteria;Actinobacteria <phylum>;Actinobacteria;Actinobacteridae;Actinomycetales;Actinomycineae;Actinomycetaceae;Mobiluncus/Falcivibrio group;Mobiluncus;Mobiluncus curtisii;	0.470588	0.222222
root;cellular organisms;Bacteria;Firmicutes;Clostridia;Clostridiales;unclassified Clostridiales;unclassified Clostridiales (miscellaneous);Clostridiales bacterium VE202-29;	Bacteria;Firmicutes;Clostridia;Clostridiales;unclassified Clostridiales;unclassified Clostridiales (miscellaneous);Clostridiales bacterium VE202-29;	0.470588	0.5
root;cellular organisms;Bacteria;Firmicutes;Bacilli;Lactobacillales;Streptococcaceae;Streptococcus;environmental samples <Streptococcus>;Streptococcus salivarius CAG:79;	Bacteria;Firmicutes;Bacilli;Lactobacillales;Streptococcaceae;Streptococcus;environmental samples <Streptococcus>;Streptococcus salivarius CAG:79;	0.470588	0.166667
root;cellular organisms;Bacteria;Firmicutes;Clostridia;Thermoanaerobacterales;Thermoanaerobacteraceae;Thermacetogenium;Thermacetogenium phaeum;	Bacteria;Firmicutes;Clostridia;Thermoanaerobacterales;Thermoanaerobacteraceae;Thermacetogenium;Thermacetogenium phaeum;	0.470588	0.222222
root;cellular organisms;Bacteria;Proteobacteria;Gammaproteobacteria;Pasteurellales;Pasteurellaceae;Pasteurella;Pasteurella multocida;	Bacteria;Proteobacteria;Gammaproteobacteria;Pasteurellales;Pasteurellaceae;Pasteurella;Pasteurella multocida;	0.470588	0.5
root;cellular organisms;Bacteria;Firmicutes;Clostridia;Clostridiales;Clostridiaceae;Clostridium;environmental samples <Clostridium>;Clostridium sp. CAG:1193;	Bacteria;Firmicutes;Clostridia;Clostridiales;Clostridiaceae;Clostridium;environmental samples <Clostridium>;Clostridium sp. CAG:1193;	0.470588	0.611111
root;cellular organisms;Bacteria;Proteobacteria;delta/epsilon subdivisions;Epsilonproteobacteria;Campylobacterales;Campylobacteraceae;Campylobacter;Campylobacter showae;	Bacteria;Proteobacteria;delta/epsilon subdivisions;Epsilonproteobacteria;Campylobacterales;Campylobacteraceae;Campylobacter;Campylobacter showae;	0.470588	0.0555556
root;cellular organisms;Bacteria;Firmicutes;Bacilli;Bacillales;Bacillaceae;Virgibacillus;Virgibacillus soli;	Bacteria;Firmicutes;Bacilli;Bacillales;Bacillaceae;Virgibacillus;Virgibacillus soli;	0.470588	0.222222
root;cellular organisms;Bacteria;Firmicutes;Clostridia;Clostridiales;Peptoniphilaceae;Anaerococcus;Anaerococcus sp. 9402080;	Bacteria;Firmicutes;Clostridia;Clostridiales;Peptoniphilaceae;Anaerococcus;Anaerococcus sp. 9402080;	0.470588	0.444444
root;cellular organisms;Bacteria;Firmicutes;Bacilli;Lactobacillales;Streptococcaceae;Streptococcus;Streptococcus oligofermentans;	Bacteria;Firmicutes;Bacilli;Lactobacillales;Streptococcaceae;Streptococcus;Streptococcus oligofermentans;	0.470588	0.111111
root;cellular organisms;Bacteria;Firmicutes;Bacilli;Bacillales;Bacillaceae;Bacillus;Bacillus okhensis;	Bacteria;Firmicutes;Bacilli;Bacillales;Bacillaceae;Bacillus;Bacillus okhensis;	0.470588	0.166667
root;cellular organisms;Bacteria;Firmicutes;Bacilli;Bacillales;Paenibacillaceae;Brevibacillus;Brevibacillus reuszeri;	Bacteria;Firmicutes;Bacilli;Bacillales;Paenibacillaceae;Brevibacillus;Brevibacillus reuszeri;	0.470588	0.444444
root;cellular organisms;Bacteria;environmental samples <Bacteria>;uncultured bacterium Contig1604;	Bacteria;environmental samples <Bacteria>;uncultured bacterium Contig1604;	0.470588	0.388889
root;cellular organisms;Bacteria;Firmicutes;Bacilli;Bacillales;Bacillaceae;Bacillus;Bacillus sp. B-jedd;	Bacteria;Firmicutes;Bacilli;Bacillales;Bacillaceae;Bacillus;Bacillus sp. B-jedd;	0.470588	0.111111
root;cellular organisms;Bacteria;Bacteroidetes/Chlorobi group;Bacteroidetes;Bacteroidia;Bacteroidales;Porphyromonadaceae;Porphyromonas;Porphyromonas canoris;	Bacteria;Bacteroidetes/Chlorobi group;Bacteroidetes;Bacteroidia;Bacteroidales;Porphyromonadaceae;Porphyromonas;Porphyromonas canoris;	0.470588	0.277778
root;cellular organisms;Bacteria;Bacteroidetes/Chlorobi group;Bacteroidetes;Bacteroidia;Bacteroidales;Porphyromonadaceae;unclassified Porphyromonadaceae;Porphyromonadaceae bacterium COT-184 OH4590;	Bacteria;Bacteroidetes/Chlorobi group;Bacteroidetes;Bacteroidia;Bacteroidales;Porphyromonadaceae;unclassified Porphyromonadaceae;Porphyromonadaceae bacterium COT-184 OH4590;	0.470588	0.222222
root;cellular organisms;Bacteria;Proteobacteria;delta/epsilon subdivisions;Epsilonproteobacteria;Campylobacterales;Campylobacteraceae;Campylobacter;Campylobacter iguaniorum;	Bacteria;Proteobacteria;delta/epsilon subdivisions;Epsilonproteobacteria;Campylobacterales;Campylobacteraceae;Campylobacter;Campylobacter iguaniorum;	0.470588	0.388889
root;cellular organisms;Bacteria;Proteobacteria;delta/epsilon subdivisions;Deltaproteobacteria;Desulfobacterales;Desulfobacteraceae;Desulfobacter;Desulfobacter curvatus;	Bacteria;Proteobacteria;delta/epsilon subdivisions;Deltaproteobacteria;Desulfobacterales;Desulfobacteraceae;Desulfobacter;Desulfobacter curvatus;	0.470588	0.388889
root;cellular organisms;Bacteria;Actinobacteria <phylum>;Actinobacteria;Actinobacteridae;Actinomycetales;Actinomycineae;Actinomycetaceae;Actinomyces;Actinomyces sp. oral taxon 171;	Bacteria;Actinobacteria <phylum>;Actinobacteria;Actinobacteridae;Actinomycetales;Actinomycineae;Actinomycetaceae;Actinomyces;Actinomyces sp. oral taxon 171;	0.470588	0
root;cellular organisms;Bacteria;Bacteroidetes/Chlorobi group;Bacteroidetes;Bacteroidia;Bacteroidales;Bacteroidaceae;Bacteroides;Bacteroides propionicifaciens;	Bacteria;Bacteroidetes/Chlorobi group;Bacteroidetes;Bacteroidia;Bacteroidales;Bacteroidaceae;Bacteroides;Bacteroides propionicifaciens;	0.470588	0.444444
root;cellular organisms;Bacteria;Bacteroidetes/Chlorobi group;Bacteroidetes;Cytophagia;Cytophagales;Cyclobacteriaceae;Mariniradius;Mariniradius saccharolyticus;	Bacteria;Bacteroidetes/Chlorobi group;Bacteroidetes;Cytophagia;Cytophagales;Cyclobacteriaceae;Mariniradius;Mariniradius saccharolyticus;	0.470588	0.222222
root;cellular organisms;Bacteria;Firmicutes;Clostridia;Clostridiales;unclassified Clostridiales;unclassified Clostridiales (miscellaneous);Clostridiales bacterium PH28_bin88;	Bacteria;Firmicutes;Clostridia;Clostridiales;unclassified Clostridiales;unclassified Clostridiales (miscellaneous);Clostridiales bacterium PH28_bin88;	0.470588	0.388889
root;cellular organisms;Bacteria;Firmicutes;Bacilli;Bacillales;Paenibacillaceae;Brevibacillus;Brevibacillus sp. CF112;	Bacteria;Firmicutes;Bacilli;Bacillales;Paenibacillaceae;Brevibacillus;Brevibacillus sp. CF112;	0.470588	0.111111
root;cellular organisms;Bacteria;Firmicutes;Clostridia;Clostridiales;Peptococcaceae;unclassified Peptococcaceae;Peptococcaceae bacterium c4a;	Bacteria;Firmicutes;Clostridia;Clostridiales;Peptococcaceae;unclassified Peptococcaceae;Peptococcaceae bacterium c4a;	0.470588	0.388889
root;cellular organisms;Bacteria;Firmicutes;Bacilli;Lactobacillales;Enterococcaceae;Enterococcus;Enterococcus saccharolyticus;	Bacteria;Firmicutes;Bacilli;Lactobacillales;Enterococcaceae;Enterococcus;Enterococcus saccharolyticus;	0.470588	0.111111
root;cellular organisms;Bacteria;Firmicutes;Bacilli;Bacillales;Paenibacillaceae;Paenibacillus;Paenibacillus elgii;	Bacteria;Firmicutes;Bacilli;Bacillales;Paenibacillaceae;Paenibacillus;Paenibacillus elgii;	0.470588	0.444444
root;cellular organisms;Bacteria;Firmicutes;Bacilli;Lactobacillales;Lactobacillaceae;Lactobacillus;Lactobacillus equicursoris;	Bacteria;Firmicutes;Bacilli;Lactobacillales;Lactobacillaceae;Lactobacillus;Lactobacillus equicursoris;	0.470588	0.333333
root;cellular organisms;Bacteria;Firmicutes;Bacilli;Bacillales;Bacillaceae;Bacillus;Bacillus sp. URHB0009;	Bacteria;Firmicutes;Bacilli;Bacillales;Bacillaceae;Bacillus;Bacillus sp. URHB0009;	0.470588	0.0555556
root;cellular organisms;Bacteria;Actinobacteria <phylum>;Actinobacteria;Actinobacteridae;Actinomycetales;Corynebacterineae;Corynebacteriaceae;Corynebacterium;Corynebacterium imitans;	Bacteria;Actinobacteria <phylum>;Actinobacteria;Actinobacteridae;Actinomycetales;Corynebacterineae;Corynebacteriaceae;Corynebacterium;Corynebacterium imitans;	0.470588	0
root;cellular organisms;Bacteria;environmental samples <Bacteria>;uncultured bacterium Contig11;	Bacteria;environmental samples <Bacteria>;uncultured bacterium Contig11;	0.470588	0.166667
root;Viruses;dsDNA viruses, no RNA stage;Caudovirales;Podoviridae;Autographivirinae;T7likevirus;unclassified T7-like viruses;	root;Viruses;dsDNA viruses, no RNA stage;Caudovirales;Podoviridae;Autographivirinae;T7likevirus;unclassified T7-like viruses;	0.470588	0.166667
root;cellular organisms;Bacteria;Firmicutes;Clostridia;Clostridiales;Peptoniphilaceae;Peptoniphilus;Peptoniphilus obesi;	Bacteria;Firmicutes;Clostridia;Clostridiales;Peptoniphilaceae;Peptoniphilus;Peptoniphilus obesi;	0.470588	0.111111
root;cellular organisms;Bacteria;Firmicutes;Clostridia;Clostridiales;Clostridiaceae;Clostridium;Clostridium scatologenes;	Bacteria;Firmicutes;Clostridia;Clostridiales;Clostridiaceae;Clostridium;Clostridium scatologenes;	0.470588	0.222222
root;cellular organisms;Bacteria;Firmicutes;Bacilli;Lactobacillales;Streptococcaceae;Streptococcus;Streptococcus sp. HSISS1;	Bacteria;Firmicutes;Bacilli;Lactobacillales;Streptococcaceae;Streptococcus;Streptococcus sp. HSISS1;	0.470588	0.388889
root;cellular organisms;Bacteria;Firmicutes;Bacilli;Lactobacillales;Streptococcaceae;Streptococcus;Streptococcus uberis;	Bacteria;Firmicutes;Bacilli;Lactobacillales;Streptococcaceae;Streptococcus;Streptococcus uberis;	0.470588	0.166667
root;cellular organisms;Bacteria;Firmicutes;Clostridia;Clostridiales;Clostridiaceae;Thermotalea;Thermotalea metallivorans;	Bacteria;Firmicutes;Clostridia;Clostridiales;Clostridiaceae;Thermotalea;Thermotalea metallivorans;	0.470588	0.444444
root;cellular organisms;Bacteria;Actinobacteria <phylum>;Actinobacteria;Actinobacteridae;Bifidobacteriales;Bifidobacteriaceae;Metascardovia;Metascardovia criceti;	Bacteria;Actinobacteria <phylum>;Actinobacteria;Actinobacteridae;Bifidobacteriales;Bifidobacteriaceae;Metascardovia;Metascardovia criceti;	0.470588	0.333333
root;cellular organisms;Bacteria;Firmicutes;Clostridia;Clostridiales;Peptostreptococcaceae;unclassified Peptostreptococcaceae;unclassified Peptostreptococcaceae (miscellaneous);Peptostreptococcaceae bacterium AS15;	Bacteria;Firmicutes;Clostridia;Clostridiales;Peptostreptococcaceae;unclassified Peptostreptococcaceae;unclassified Peptostreptococcaceae (miscellaneous);Peptostreptococcaceae bacterium AS15;	0.470588	0.166667
root;cellular organisms;Bacteria;Firmicutes;Bacilli;Lactobacillales;Enterococcaceae;Enterococcus;Enterococcus caccae;	Bacteria;Firmicutes;Bacilli;Lactobacillales;Enterococcaceae;Enterococcus;Enterococcus caccae;	0.470588	0.333333
root;cellular organisms;Bacteria;Fusobacteria;Fusobacteriia;Fusobacteriales;Fusobacteriaceae;Fusobacterium;Fusobacterium periodonticum;	Bacteria;Fusobacteria;Fusobacteriia;Fusobacteriales;Fusobacteriaceae;Fusobacterium;Fusobacterium periodonticum;	0.470588	0.222222
root;cellular organisms;Bacteria;Proteobacteria;Gammaproteobacteria;Aeromonadales;Aeromonadaceae;Aeromonas;	Bacteria;Proteobacteria;Gammaproteobacteria;Aeromonadales;Aeromonadaceae;Aeromonas;	0.411765	0.0555556
root;cellular organisms;Bacteria;Firmicutes;Negativicutes;Selenomonadales;Veillonellaceae;Anaeroarcus;Anaeroarcus burkinensis;	Bacteria;Firmicutes;Negativicutes;Selenomonadales;Veillonellaceae;Anaeroarcus;Anaeroarcus burkinensis;	0.411765	0.111111
root;cellular organisms;Bacteria;Firmicutes;Clostridia;Clostridiales;Clostridiaceae;Clostridium;Clostridium akagii;	Bacteria;Firmicutes;Clostridia;Clostridiales;Clostridiaceae;Clostridium;Clostridium akagii;	0.411765	0.166667
root;cellular organisms;Bacteria;Firmicutes;Clostridia;Clostridiales;Clostridiaceae;Clostridium;Clostridium sp. LF2;	Bacteria;Firmicutes;Clostridia;Clostridiales;Clostridiaceae;Clostridium;Clostridium sp. LF2;	0.411765	0.333333
root;cellular organisms;Bacteria;Firmicutes;Negativicutes;Selenomonadales;Veillonellaceae;Selenomonas;Selenomonas sp. oral taxon 149;	Bacteria;Firmicutes;Negativicutes;Selenomonadales;Veillonellaceae;Selenomonas;Selenomonas sp. oral taxon 149;	0.411765	0.5
root;cellular organisms;Bacteria;Chloroflexi;unclassified Chloroflexi;Kouleothrix;Kouleothrix aurantiaca;	Bacteria;Chloroflexi;unclassified Chloroflexi;Kouleothrix;Kouleothrix aurantiaca;	0.411765	0.111111
root;cellular organisms;Bacteria;Firmicutes;Clostridia;Clostridiales;Peptococcaceae;unclassified Peptococcaceae;Peptococcaceae bacterium c4b;	Bacteria;Firmicutes;Clostridia;Clostridiales;Peptococcaceae;unclassified Peptococcaceae;Peptococcaceae bacterium c4b;	0.411765	0
root;cellular organisms;Bacteria;Firmicutes;Bacilli;Lactobacillales;Streptococcaceae;Streptococcus;Streptococcus sinensis;	Bacteria;Firmicutes;Bacilli;Lactobacillales;Streptococcaceae;Streptococcus;Streptococcus sinensis;	0.411765	0
root;cellular organisms;Bacteria;Firmicutes;Bacilli;Bacillales;Bacillaceae;Virgibacillus;Virgibacillus pantothenticus;	Bacteria;Firmicutes;Bacilli;Bacillales;Bacillaceae;Virgibacillus;Virgibacillus pantothenticus;	0.411765	0.277778
root;cellular organisms;Bacteria;Proteobacteria;Betaproteobacteria;Burkholderiales;Burkholderiaceae;Burkholderia;Burkholderia kururiensis;	Bacteria;Proteobacteria;Betaproteobacteria;Burkholderiales;Burkholderiaceae;Burkholderia;Burkholderia kururiensis;	0.411765	0.111111
root;cellular organisms;Bacteria;Actinobacteria <phylum>;Actinobacteria;Actinobacteridae;Bifidobacteriales;Bifidobacteriaceae;Bifidobacterium;Bifidobacterium bombi;	Bacteria;Actinobacteria <phylum>;Actinobacteria;Actinobacteridae;Bifidobacteriales;Bifidobacteriaceae;Bifidobacterium;Bifidobacterium bombi;	0.411765	0.388889
root;cellular organisms;Bacteria;Proteobacteria;Gammaproteobacteria;Enterobacteriales;Enterobacteriaceae;Escherichia;Escherichia fergusonii;	Bacteria;Proteobacteria;Gammaproteobacteria;Enterobacteriales;Enterobacteriaceae;Escherichia;Escherichia fergusonii;	0.411765	0.0555556
root;cellular organisms;Bacteria;Firmicutes;Bacilli;Bacillales;Bacillaceae;Bacillus;Bacillus megaterium;	Bacteria;Firmicutes;Bacilli;Bacillales;Bacillaceae;Bacillus;Bacillus megaterium;	0.411765	0.111111
root;cellular organisms;Bacteria;unclassified Bacteria;unclassified Bacteria (miscellaneous);bacterium UASB270;	Bacteria;unclassified Bacteria;unclassified Bacteria (miscellaneous);bacterium UASB270;	0.411765	1.05556
root;cellular organisms;Bacteria;Actinobacteria <phylum>;Actinobacteria;Actinobacteridae;Actinomycetales;Micrococcineae;Promicromonosporaceae;Isoptericola;Isoptericola variabilis;	Bacteria;Actinobacteria <phylum>;Actinobacteria;Actinobacteridae;Actinomycetales;Micrococcineae;Promicromonosporaceae;Isoptericola;Isoptericola variabilis;	0.411765	0.0555556
root;cellular organisms;Bacteria;Proteobacteria;Gammaproteobacteria;Enterobacteriales;Enterobacteriaceae;Proteus;Proteus mirabilis;	Bacteria;Proteobacteria;Gammaproteobacteria;Enterobacteriales;Enterobacteriaceae;Proteus;Proteus mirabilis;	0.411765	0.722222
root;cellular organisms;Bacteria;Firmicutes;Clostridia;Clostridiales;Clostridiaceae;Clostridium;Clostridium sp. BL8;	Bacteria;Firmicutes;Clostridia;Clostridiales;Clostridiaceae;Clostridium;Clostridium sp. BL8;	0.411765	0.277778
root;cellular organisms;Bacteria;Bacteroidetes/Chlorobi group;Bacteroidetes;Bacteroidia;Bacteroidales;Prolixibacteraceae;Draconibacterium;Draconibacterium orientale;	Bacteria;Bacteroidetes/Chlorobi group;Bacteroidetes;Bacteroidia;Bacteroidales;Prolixibacteraceae;Draconibacterium;Draconibacterium orientale;	0.411765	0.444444
root;cellular organisms;Bacteria;Firmicutes;Bacilli;Bacillales;Bacillaceae;Bacillus;Bacillus niacini;	Bacteria;Firmicutes;Bacilli;Bacillales;Bacillaceae;Bacillus;Bacillus niacini;	0.411765	0.222222
root;cellular organisms;Bacteria;Firmicutes;Bacilli;Bacillales;Bacillaceae;Bacillus;Bacillus sp. LF1;	Bacteria;Firmicutes;Bacilli;Bacillales;Bacillaceae;Bacillus;Bacillus sp. LF1;	0.411765	0.111111
root;cellular organisms;Bacteria;Actinobacteria <phylum>;Actinobacteria;Actinobacteridae;Bifidobacteriales;Bifidobacteriaceae;Scardovia;Scardovia wiggsiae;	Bacteria;Actinobacteria <phylum>;Actinobacteria;Actinobacteridae;Bifidobacteriales;Bifidobacteriaceae;Scardovia;Scardovia wiggsiae;	0.411765	0.111111
root;cellular organisms;Bacteria;Firmicutes;Clostridia;Clostridiales;Peptostreptococcaceae;unclassified Peptostreptococcaceae;unclassified Peptostreptococcaceae (miscellaneous);Peptostreptococcaceae bacterium ACC19a;	Bacteria;Firmicutes;Clostridia;Clostridiales;Peptostreptococcaceae;unclassified Peptostreptococcaceae;unclassified Peptostreptococcaceae (miscellaneous);Peptostreptococcaceae bacterium ACC19a;	0.411765	0.111111
root;cellular organisms;Bacteria;Firmicutes;Bacilli;Bacillales;Paenibacillaceae;Aneurinibacillus group;Aneurinibacillus;Aneurinibacillus migulanus;	Bacteria;Firmicutes;Bacilli;Bacillales;Paenibacillaceae;Aneurinibacillus group;Aneurinibacillus;Aneurinibacillus migulanus;	0.411765	0.0555556
root;cellular organisms;Bacteria;Proteobacteria;Gammaproteobacteria;Vibrionales;Vibrionaceae;Vibrio;Vibrio cholerae;	Bacteria;Proteobacteria;Gammaproteobacteria;Vibrionales;Vibrionaceae;Vibrio;Vibrio cholerae;	0.411765	1.94444
root;cellular organisms;Bacteria;environmental samples <Bacteria>;uncultured bacterium Contigcl_6;	Bacteria;environmental samples <Bacteria>;uncultured bacterium Contigcl_6;	0.411765	0.0555556
root;cellular organisms;Bacteria;Firmicutes;Clostridia;Clostridiales;Peptococcaceae;unclassified Peptococcaceae;Peptococcaceae bacterium SCADC1_2_3;	Bacteria;Firmicutes;Clostridia;Clostridiales;Peptococcaceae;unclassified Peptococcaceae;Peptococcaceae bacterium SCADC1_2_3;	0.411765	0
root;cellular organisms;Eukaryota;Opisthokonta;Metazoa;Eumetazoa;Bilateria;Protostomia;Ecdysozoa;Nematoda;Enoplea;Dorylaimia;Trichocephalida;Trichuridae;Trichuris;Trichuris suis;	Eukaryota;Opisthokonta;Metazoa;Eumetazoa;Bilateria;Protostomia;Ecdysozoa;Nematoda;Enoplea;Dorylaimia;Trichocephalida;Trichuridae;Trichuris;Trichuris suis;	0.411765	0.277778
root;cellular organisms;Bacteria;Bacteroidetes/Chlorobi group;Bacteroidetes;Bacteroidia;Bacteroidales;Porphyromonadaceae;Parabacteroides;Parabacteroides sp. 2_1_7;	Bacteria;Bacteroidetes/Chlorobi group;Bacteroidetes;Bacteroidia;Bacteroidales;Porphyromonadaceae;Parabacteroides;Parabacteroides sp. 2_1_7;	0.411765	0.555556
root;cellular organisms;Bacteria;Firmicutes;Clostridia;Thermoanaerobacterales;Thermoanaerobacteraceae;Caldanaerobacter;Caldanaerobacter subterraneus;	Bacteria;Firmicutes;Clostridia;Thermoanaerobacterales;Thermoanaerobacteraceae;Caldanaerobacter;Caldanaerobacter subterraneus;	0.411765	0.277778
root;cellular organisms;Bacteria;Firmicutes;Clostridia;Halanaerobiales;Halanaerobiaceae;Halanaerobium;Halanaerobium hydrogeniformans;	Bacteria;Firmicutes;Clostridia;Halanaerobiales;Halanaerobiaceae;Halanaerobium;Halanaerobium hydrogeniformans;	0.411765	0.166667
root;cellular organisms;Bacteria;Firmicutes;Clostridia;Clostridiales;Peptococcaceae;Desulfotomaculum;Desulfotomaculum reducens;	Bacteria;Firmicutes;Clostridia;Clostridiales;Peptococcaceae;Desulfotomaculum;Desulfotomaculum reducens;	0.411765	0.388889
root;cellular organisms;Bacteria;Fusobacteria;Fusobacteriia;Fusobacteriales;Leptotrichiaceae;Leptotrichia;Leptotrichia wadei;	Bacteria;Fusobacteria;Fusobacteriia;Fusobacteriales;Leptotrichiaceae;Leptotrichia;Leptotrichia wadei;	0.411765	0.111111
root;cellular organisms;Bacteria;Actinobacteria <phylum>;Actinobacteria;Actinobacteridae;Actinomycetales;Corynebacterineae;Corynebacteriaceae;Corynebacterium;Corynebacterium variabile;	Bacteria;Actinobacteria <phylum>;Actinobacteria;Actinobacteridae;Actinomycetales;Corynebacterineae;Corynebacteriaceae;Corynebacterium;Corynebacterium variabile;	0.411765	0.166667
root;cellular organisms;Bacteria;Proteobacteria;Gammaproteobacteria;Pasteurellales;Pasteurellaceae;Actinobacillus;Actinobacillus ureae;	Bacteria;Proteobacteria;Gammaproteobacteria;Pasteurellales;Pasteurellaceae;Actinobacillus;Actinobacillus ureae;	0.411765	0.222222
root;cellular organisms;Bacteria;Proteobacteria;delta/epsilon subdivisions;Deltaproteobacteria;Desulfovibrionales;Desulfovibrionaceae;Desulfovibrio;Desulfovibrio africanus;	Bacteria;Proteobacteria;delta/epsilon subdivisions;Deltaproteobacteria;Desulfovibrionales;Desulfovibrionaceae;Desulfovibrio;Desulfovibrio africanus;	0.411765	0.277778
root;cellular organisms;Bacteria;Firmicutes;Bacilli;Bacillales;Paenibacillaceae;Paenibacillus;Paenibacillus durus;	Bacteria;Firmicutes;Bacilli;Bacillales;Paenibacillaceae;Paenibacillus;Paenibacillus durus;	0.411765	0.222222
root;cellular organisms;Bacteria;Bacteroidetes/Chlorobi group;Bacteroidetes;Flavobacteriia;Flavobacteriales;Cryomorphaceae;Crocinitomix;Crocinitomix catalasitica;	Bacteria;Bacteroidetes/Chlorobi group;Bacteroidetes;Flavobacteriia;Flavobacteriales;Cryomorphaceae;Crocinitomix;Crocinitomix catalasitica;	0.411765	0.222222
root;cellular organisms;Bacteria;Proteobacteria;delta/epsilon subdivisions;Epsilonproteobacteria;Campylobacterales;Helicobacteraceae;Helicobacter;Helicobacter pylori;	Bacteria;Proteobacteria;delta/epsilon subdivisions;Epsilonproteobacteria;Campylobacterales;Helicobacteraceae;Helicobacter;Helicobacter pylori;	0.411765	0.166667
root;cellular organisms;Bacteria;Actinobacteria <phylum>;Actinobacteria;Actinobacteridae;Bifidobacteriales;Bifidobacteriaceae;Bifidobacterium;Bifidobacterium sp. A11;	Bacteria;Actinobacteria <phylum>;Actinobacteria;Actinobacteridae;Bifidobacteriales;Bifidobacteriaceae;Bifidobacterium;Bifidobacterium sp. A11;	0.411765	0.111111
root;cellular organisms;Bacteria;Bacteroidetes/Chlorobi group;Bacteroidetes;Bacteroidia;Bacteroidales;Marinilabiliaceae;Alkaliflexus;Alkaliflexus imshenetskii;	Bacteria;Bacteroidetes/Chlorobi group;Bacteroidetes;Bacteroidia;Bacteroidales;Marinilabiliaceae;Alkaliflexus;Alkaliflexus imshenetskii;	0.411765	0.166667
root;cellular organisms;Archaea;Euryarchaeota;Methanobacteria;Methanobacteriales;Methanobacteriaceae;Methanobrevibacter;Methanobrevibacter sp. YE315;	Archaea;Euryarchaeota;Methanobacteria;Methanobacteriales;Methanobacteriaceae;Methanobrevibacter;Methanobrevibacter sp. YE315;	0.411765	0.166667
root;cellular organisms;Bacteria;Armatimonadetes;Chthonomonadetes;Chthonomonadales;Chthonomonadaceae;Chthonomonas;Chthonomonas calidirosea;	Bacteria;Armatimonadetes;Chthonomonadetes;Chthonomonadales;Chthonomonadaceae;Chthonomonas;Chthonomonas calidirosea;	0.411765	0.777778
root;cellular organisms;Bacteria;Firmicutes;Bacilli;Lactobacillales;Streptococcaceae;Streptococcus;Streptococcus ovis;	Bacteria;Firmicutes;Bacilli;Lactobacillales;Streptococcaceae;Streptococcus;Streptococcus ovis;	0.411765	0.277778
root;cellular organisms;Bacteria;Fibrobacteres/Acidobacteria group;Acidobacteria;Acidobacteriia;Acidobacteriales;Acidobacteriaceae;unclassified Acidobacteriaceae;Acidobacteriaceae bacterium KBS 96;	Bacteria;Fibrobacteres/Acidobacteria group;Acidobacteria;Acidobacteriia;Acidobacteriales;Acidobacteriaceae;unclassified Acidobacteriaceae;Acidobacteriaceae bacterium KBS 96;	0.411765	0.333333
root;cellular organisms;Bacteria;Bacteroidetes/Chlorobi group;Bacteroidetes;Bacteroidia;Bacteroidales;Marinilabiliaceae;Saccharicrinis;Saccharicrinis fermentans;	Bacteria;Bacteroidetes/Chlorobi group;Bacteroidetes;Bacteroidia;Bacteroidales;Marinilabiliaceae;Saccharicrinis;Saccharicrinis fermentans;	0.411765	0.444444
root;cellular organisms;Bacteria;Firmicutes;Bacilli;Bacillales;Bacillaceae;Lysinibacillus;Lysinibacillus odysseyi;	Bacteria;Firmicutes;Bacilli;Bacillales;Bacillaceae;Lysinibacillus;Lysinibacillus odysseyi;	0.411765	0.277778
root;cellular organisms;Bacteria;Bacteroidetes/Chlorobi group;Bacteroidetes;Flavobacteriia;Flavobacteriales;Flavobacteriaceae;Jejuia;Jejuia pallidilutea;	Bacteria;Bacteroidetes/Chlorobi group;Bacteroidetes;Flavobacteriia;Flavobacteriales;Flavobacteriaceae;Jejuia;Jejuia pallidilutea;	0.411765	0.277778
root;cellular organisms;Bacteria;Synergistetes;Synergistia;Synergistales;Synergistaceae;Jonquetella;Jonquetella anthropi;	Bacteria;Synergistetes;Synergistia;Synergistales;Synergistaceae;Jonquetella;Jonquetella anthropi;	0.411765	0.111111
root;cellular organisms;Bacteria;Bacteroidetes/Chlorobi group;Bacteroidetes;Cytophagia;Cytophagales;Cytophagaceae;Pontibacter;Pontibacter roseus;	Bacteria;Bacteroidetes/Chlorobi group;Bacteroidetes;Cytophagia;Cytophagales;Cytophagaceae;Pontibacter;Pontibacter roseus;	0.411765	0.388889
root;cellular organisms;Bacteria;Proteobacteria;Gammaproteobacteria;Enterobacteriales;Enterobacteriaceae;Enterobacter;Enterobacter cloacae complex;	Bacteria;Proteobacteria;Gammaproteobacteria;Enterobacteriales;Enterobacteriaceae;Enterobacter;Enterobacter cloacae complex;	0.411765	0.166667
root;cellular organisms;Bacteria;Firmicutes;Bacilli;Lactobacillales;Lactobacillaceae;Pediococcus;Pediococcus stilesii;	Bacteria;Firmicutes;Bacilli;Lactobacillales;Lactobacillaceae;Pediococcus;Pediococcus stilesii;	0.411765	0
root;cellular organisms;Bacteria;Firmicutes;Bacilli;Bacillales;Bacillaceae;Bacillus;Bacillus vireti;	Bacteria;Firmicutes;Bacilli;Bacillales;Bacillaceae;Bacillus;Bacillus vireti;	0.411765	0.0555556
root;cellular organisms;Bacteria;Firmicutes;Bacilli;Bacillales;Bacillaceae;Bacillus;Bacillus bataviensis;	Bacteria;Firmicutes;Bacilli;Bacillales;Bacillaceae;Bacillus;Bacillus bataviensis;	0.411765	0.0555556
root;cellular organisms;Bacteria;Firmicutes;Bacilli;Bacillales;Bacillaceae;Bacillus;Bacillus massiliosenegalensis;	Bacteria;Firmicutes;Bacilli;Bacillales;Bacillaceae;Bacillus;Bacillus massiliosenegalensis;	0.411765	0.277778
root;cellular organisms;Bacteria;unclassified Bacteria;candidate division TM6;unclassified candidate division TM6;candidate division TM6 bacterium GW2011_GWF2_37_49;	Bacteria;unclassified Bacteria;candidate division TM6;unclassified candidate division TM6;candidate division TM6 bacterium GW2011_GWF2_37_49;	0.411765	0.333333
root;cellular organisms;Bacteria;Proteobacteria;Gammaproteobacteria;Enterobacteriales;Enterobacteriaceae;Providencia;Providencia rettgeri;	Bacteria;Proteobacteria;Gammaproteobacteria;Enterobacteriales;Enterobacteriaceae;Providencia;Providencia rettgeri;	0.411765	1
root;cellular organisms;Bacteria;Firmicutes;Bacilli;Bacillales;Bacillaceae;Bacillus;Bacillus thermoamylovorans;	Bacteria;Firmicutes;Bacilli;Bacillales;Bacillaceae;Bacillus;Bacillus thermoamylovorans;	0.411765	0.277778
root;cellular organisms;Bacteria;Firmicutes;Bacilli;Lactobacillales;Carnobacteriaceae;Carnobacterium;Carnobacterium sp. ZWU0011;	Bacteria;Firmicutes;Bacilli;Lactobacillales;Carnobacteriaceae;Carnobacterium;Carnobacterium sp. ZWU0011;	0.411765	0.166667
root;cellular organisms;Bacteria;Bacteroidetes/Chlorobi group;Bacteroidetes;Sphingobacteriia;Sphingobacteriales;Saprospiraceae;Saprospira;Saprospira grandis;	Bacteria;Bacteroidetes/Chlorobi group;Bacteroidetes;Sphingobacteriia;Sphingobacteriales;Saprospiraceae;Saprospira;Saprospira grandis;	0.411765	0.444444
root;cellular organisms;Bacteria;Bacteroidetes/Chlorobi group;Bacteroidetes;Flavobacteriia;Flavobacteriales;Flavobacteriaceae;Kordia;Kordia algicida;	Bacteria;Bacteroidetes/Chlorobi group;Bacteroidetes;Flavobacteriia;Flavobacteriales;Flavobacteriaceae;Kordia;Kordia algicida;	0.411765	0.222222
root;cellular organisms;Bacteria;Firmicutes;Bacilli;Bacillales;Planococcaceae;Bhargavaea;Bhargavaea cecembensis;	Bacteria;Firmicutes;Bacilli;Bacillales;Planococcaceae;Bhargavaea;Bhargavaea cecembensis;	0.411765	0.0555556
root;cellular organisms;Bacteria;environmental samples <Bacteria>;uncultured bacterium Contig1468_n_1482_cl;	Bacteria;environmental samples <Bacteria>;uncultured bacterium Contig1468_n_1482_cl;	0.411765	0.166667
root;cellular organisms;Bacteria;environmental samples <Bacteria>;uncultured bacterium Lq_025_E06;	Bacteria;environmental samples <Bacteria>;uncultured bacterium Lq_025_E06;	0.411765	0.333333
root;cellular organisms;Archaea;Euryarchaeota;Thermoplasmata;Methanomassiliicoccales;Methanomassiliicoccaceae;Methanomassiliicoccus;Methanomassiliicoccus luminyensis;	Archaea;Euryarchaeota;Thermoplasmata;Methanomassiliicoccales;Methanomassiliicoccaceae;Methanomassiliicoccus;Methanomassiliicoccus luminyensis;	0.411765	0.0555556
root;cellular organisms;Bacteria;Firmicutes;Bacilli;Lactobacillales;Lactobacillaceae;Lactobacillus;Lactobacillus sakei;	Bacteria;Firmicutes;Bacilli;Lactobacillales;Lactobacillaceae;Lactobacillus;Lactobacillus sakei;	0.411765	0
root;cellular organisms;Bacteria;Proteobacteria;delta/epsilon subdivisions;Epsilonproteobacteria;Campylobacterales;Helicobacteraceae;Helicobacter;Helicobacter bilis;	Bacteria;Proteobacteria;delta/epsilon subdivisions;Epsilonproteobacteria;Campylobacterales;Helicobacteraceae;Helicobacter;Helicobacter bilis;	0.411765	0.0555556
root;cellular organisms;Bacteria;Bacteroidetes/Chlorobi group;Bacteroidetes;Flavobacteriia;Flavobacteriales;Flavobacteriaceae;Flavobacterium;Flavobacterium chungangense;	Bacteria;Bacteroidetes/Chlorobi group;Bacteroidetes;Flavobacteriia;Flavobacteriales;Flavobacteriaceae;Flavobacterium;Flavobacterium chungangense;	0.411765	0.388889
root;cellular organisms;Bacteria;Bacteroidetes/Chlorobi group;Bacteroidetes;Bacteroidia;Bacteroidales;Porphyromonadaceae;Porphyromonas;Porphyromonas somerae;	Bacteria;Bacteroidetes/Chlorobi group;Bacteroidetes;Bacteroidia;Bacteroidales;Porphyromonadaceae;Porphyromonas;Porphyromonas somerae;	0.411765	0.222222
root;cellular organisms;Bacteria;Actinobacteria <phylum>;Actinobacteria;Actinobacteridae;Actinomycetales;Actinomycineae;Actinomycetaceae;Actinomyces;Actinomyces sp. HPA0247;	Bacteria;Actinobacteria <phylum>;Actinobacteria;Actinobacteridae;Actinomycetales;Actinomycineae;Actinomycetaceae;Actinomyces;Actinomyces sp. HPA0247;	0.411765	0
root;cellular organisms;Bacteria;Firmicutes;Clostridia;Clostridiales;Clostridiaceae;Thermobrachium;Thermobrachium celere;	Bacteria;Firmicutes;Clostridia;Clostridiales;Clostridiaceae;Thermobrachium;Thermobrachium celere;	0.411765	0.166667
root;cellular organisms;Bacteria;Actinobacteria <phylum>;Actinobacteria;Actinobacteridae;Bifidobacteriales;Bifidobacteriaceae;Alloscardovia;Alloscardovia omnicolens;	Bacteria;Actinobacteria <phylum>;Actinobacteria;Actinobacteridae;Bifidobacteriales;Bifidobacteriaceae;Alloscardovia;Alloscardovia omnicolens;	0.411765	0.277778
root;cellular organisms;Bacteria;Bacteroidetes/Chlorobi group;Bacteroidetes;Bacteroidia;Bacteroidales;Prevotellaceae;Prevotella;Prevotella sp. MSX73;	Bacteria;Bacteroidetes/Chlorobi group;Bacteroidetes;Bacteroidia;Bacteroidales;Prevotellaceae;Prevotella;Prevotella sp. MSX73;	0.411765	0.5
root;cellular organisms;Bacteria;Chlamydiae/Verrucomicrobia group;Verrucomicrobia;Verrucomicrobiae;Verrucomicrobiales;Verrucomicrobiaceae;Verrucomicrobium;Verrucomicrobium spinosum;	Bacteria;Chlamydiae/Verrucomicrobia group;Verrucomicrobia;Verrucomicrobiae;Verrucomicrobiales;Verrucomicrobiaceae;Verrucomicrobium;Verrucomicrobium spinosum;	0.411765	0.333333
root;cellular organisms;Bacteria;Firmicutes;Bacilli;Bacillales;Planococcaceae;Jeotgalibacillus;Jeotgalibacillus sp. D5;	Bacteria;Firmicutes;Bacilli;Bacillales;Planococcaceae;Jeotgalibacillus;Jeotgalibacillus sp. D5;	0.411765	0.611111
root;cellular organisms;Bacteria;Firmicutes;Clostridia;Clostridiales;Peptococcaceae;Desulfotomaculum;Desulfotomaculum alkaliphilum;	Bacteria;Firmicutes;Clostridia;Clostridiales;Peptococcaceae;Desulfotomaculum;Desulfotomaculum alkaliphilum;	0.411765	0.111111
root;cellular organisms;Bacteria;Bacteroidetes/Chlorobi group;Bacteroidetes;Sphingobacteriia;Sphingobacteriales;Chitinophagaceae;Flavihumibacter;Flavihumibacter sp. ZG627;	Bacteria;Bacteroidetes/Chlorobi group;Bacteroidetes;Sphingobacteriia;Sphingobacteriales;Chitinophagaceae;Flavihumibacter;Flavihumibacter sp. ZG627;	0.411765	0.277778
root;cellular organisms;Bacteria;Bacteroidetes/Chlorobi group;Bacteroidetes;Bacteroidia;Bacteroidales;Prevotellaceae;Prevotella;Prevotella sp. F0091;	Bacteria;Bacteroidetes/Chlorobi group;Bacteroidetes;Bacteroidia;Bacteroidales;Prevotellaceae;Prevotella;Prevotella sp. F0091;	0.411765	0.333333
root;cellular organisms;Bacteria;Firmicutes;Clostridia;Clostridiales;Peptoniphilaceae;Peptoniphilus;Peptoniphilus indolicus;	Bacteria;Firmicutes;Clostridia;Clostridiales;Peptoniphilaceae;Peptoniphilus;Peptoniphilus indolicus;	0.411765	0
root;cellular organisms;Bacteria;Firmicutes;Clostridia;Clostridiales;Lachnospiraceae;unclassified Lachnospiraceae;Lachnospiraceae bacterium 8_1_57FAA;	Bacteria;Firmicutes;Clostridia;Clostridiales;Lachnospiraceae;unclassified Lachnospiraceae;Lachnospiraceae bacterium 8_1_57FAA;	0.411765	0.444444
root;cellular organisms;Bacteria;Bacteroidetes/Chlorobi group;Bacteroidetes;Bacteroidia;Bacteroidales;Prevotellaceae;Prevotella;Prevotella aurantiaca;	Bacteria;Bacteroidetes/Chlorobi group;Bacteroidetes;Bacteroidia;Bacteroidales;Prevotellaceae;Prevotella;Prevotella aurantiaca;	0.411765	0.444444
root;cellular organisms;Bacteria;Firmicutes;Bacilli;Bacillales;Paenibacillaceae;Paenibacillus;Paenibacillus sp. FSL H7-0357;	Bacteria;Firmicutes;Bacilli;Bacillales;Paenibacillaceae;Paenibacillus;Paenibacillus sp. FSL H7-0357;	0.411765	0.222222
root;cellular organisms;Bacteria;Proteobacteria;delta/epsilon subdivisions;Deltaproteobacteria;Desulfovibrionales;Desulfovibrionaceae;Desulfovibrio;Desulfovibrio alkalitolerans;	Bacteria;Proteobacteria;delta/epsilon subdivisions;Deltaproteobacteria;Desulfovibrionales;Desulfovibrionaceae;Desulfovibrio;Desulfovibrio alkalitolerans;	0.411765	0
root;cellular organisms;Bacteria;Bacteroidetes/Chlorobi group;Bacteroidetes;Sphingobacteriia;Sphingobacteriales;Chitinophagaceae;Flavihumibacter;Flavihumibacter petaseus;	Bacteria;Bacteroidetes/Chlorobi group;Bacteroidetes;Sphingobacteriia;Sphingobacteriales;Chitinophagaceae;Flavihumibacter;Flavihumibacter petaseus;	0.411765	0.0555556
root;cellular organisms;Bacteria;Firmicutes;Bacilli;Bacillales;Paenibacillaceae;Cohnella;Cohnella sp. VKM B-2846;	Bacteria;Firmicutes;Bacilli;Bacillales;Paenibacillaceae;Cohnella;Cohnella sp. VKM B-2846;	0.411765	0.333333
root;cellular organisms;Bacteria;Firmicutes;Bacilli;Bacillales;Paenibacillaceae;Paenibacillus;Paenibacillus curdlanolyticus;	Bacteria;Firmicutes;Bacilli;Bacillales;Paenibacillaceae;Paenibacillus;Paenibacillus curdlanolyticus;	0.352941	0.222222
root;cellular organisms;Bacteria;Firmicutes;Bacilli;Bacillales;Bacillaceae;Bacillus;Bacillus aidingensis;	Bacteria;Firmicutes;Bacilli;Bacillales;Bacillaceae;Bacillus;Bacillus aidingensis;	0.352941	0.0555556
root;cellular organisms;Bacteria;Tenericutes;Mollicutes;Mycoplasmatales;Mycoplasmataceae;Mycoplasma;Mycoplasma molare;	Bacteria;Tenericutes;Mollicutes;Mycoplasmatales;Mycoplasmataceae;Mycoplasma;Mycoplasma molare;	0.352941	0.166667
root;cellular organisms;Bacteria;Firmicutes;Bacilli;Lactobacillales;Leuconostocaceae;Weissella;Weissella hellenica;	Bacteria;Firmicutes;Bacilli;Lactobacillales;Leuconostocaceae;Weissella;Weissella hellenica;	0.352941	0.277778
root;cellular organisms;Bacteria;Bacteroidetes/Chlorobi group;Bacteroidetes;Cytophagia;Cytophagales;Cytophagaceae;Microscilla;Microscilla marina;	Bacteria;Bacteroidetes/Chlorobi group;Bacteroidetes;Cytophagia;Cytophagales;Cytophagaceae;Microscilla;Microscilla marina;	0.352941	0.222222
root;cellular organisms;Bacteria;Actinobacteria <phylum>;Actinobacteria;Actinobacteridae;Actinomycetales;Micrococcineae;Cellulomonadaceae;Cellulomonas;Cellulomonas flavigena;	Bacteria;Actinobacteria <phylum>;Actinobacteria;Actinobacteridae;Actinomycetales;Micrococcineae;Cellulomonadaceae;Cellulomonas;Cellulomonas flavigena;	0.352941	0
root;cellular organisms;Bacteria;Firmicutes;Bacilli;Lactobacillales;Streptococcaceae;Streptococcus;Streptococcus anginosus group;Streptococcus intermedius;	Bacteria;Firmicutes;Bacilli;Lactobacillales;Streptococcaceae;Streptococcus;Streptococcus anginosus group;Streptococcus intermedius;	0.352941	0.166667
root;cellular organisms;Bacteria;Proteobacteria;Gammaproteobacteria;Pasteurellales;Pasteurellaceae;Haemophilus;Haemophilus paraphrohaemolyticus;	Bacteria;Proteobacteria;Gammaproteobacteria;Pasteurellales;Pasteurellaceae;Haemophilus;Haemophilus paraphrohaemolyticus;	0.352941	0.277778
root;cellular organisms;Bacteria;Firmicutes;Bacilli;Lactobacillales;Enterococcaceae;Enterococcus;Enterococcus dispar;	Bacteria;Firmicutes;Bacilli;Lactobacillales;Enterococcaceae;Enterococcus;Enterococcus dispar;	0.352941	0.111111
root;cellular organisms;Bacteria;environmental samples <Bacteria>;uncultured bacterium Contigcl_8;	Bacteria;environmental samples <Bacteria>;uncultured bacterium Contigcl_8;	0.352941	0.0555556
root;cellular organisms;Bacteria;Proteobacteria;Gammaproteobacteria;Enterobacteriales;Enterobacteriaceae;Citrobacter;Citrobacter sp. S-77;	Bacteria;Proteobacteria;Gammaproteobacteria;Enterobacteriales;Enterobacteriaceae;Citrobacter;Citrobacter sp. S-77;	0.352941	0.111111
root;cellular organisms;Bacteria;Firmicutes;Clostridia;Clostridiales;Clostridiaceae;Clostridium;Clostridium sp. IBUN62F;	Bacteria;Firmicutes;Clostridia;Clostridiales;Clostridiaceae;Clostridium;Clostridium sp. IBUN62F;	0.352941	0.111111
root;cellular organisms;Bacteria;Firmicutes;Clostridia;Clostridiales;Peptococcaceae;Desulfotomaculum;Desulfotomaculum kuznetsovii;	Bacteria;Firmicutes;Clostridia;Clostridiales;Peptococcaceae;Desulfotomaculum;Desulfotomaculum kuznetsovii;	0.352941	0.277778
root;cellular organisms;Bacteria;Bacteroidetes/Chlorobi group;Bacteroidetes;Flavobacteriia;Flavobacteriales;Flavobacteriaceae;Flavobacterium;Flavobacterium psychrophilum;	Bacteria;Bacteroidetes/Chlorobi group;Bacteroidetes;Flavobacteriia;Flavobacteriales;Flavobacteriaceae;Flavobacterium;Flavobacterium psychrophilum;	0.352941	0.388889
root;cellular organisms;Eukaryota;Euglenozoa;Kinetoplastida;Trypanosomatidae;	Eukaryota;Euglenozoa;Kinetoplastida;Trypanosomatidae;	0.352941	0
root;cellular organisms;Bacteria;Spirochaetes;Spirochaetia;Spirochaetales;Brachyspiraceae;Brachyspira;Brachyspira pilosicoli;	Bacteria;Spirochaetes;Spirochaetia;Spirochaetales;Brachyspiraceae;Brachyspira;Brachyspira pilosicoli;	0.352941	0.111111
root;cellular organisms;Bacteria;Firmicutes;Bacilli;Lactobacillales;Streptococcaceae;Streptococcus;Streptococcus devriesei;	Bacteria;Firmicutes;Bacilli;Lactobacillales;Streptococcaceae;Streptococcus;Streptococcus devriesei;	0.352941	0.222222
root;cellular organisms;Bacteria;Firmicutes;Bacilli;Lactobacillales;Streptococcaceae;Streptococcus;Streptococcus orisratti;	Bacteria;Firmicutes;Bacilli;Lactobacillales;Streptococcaceae;Streptococcus;Streptococcus orisratti;	0.352941	0.111111
root;cellular organisms;Bacteria;Chlamydiae/Verrucomicrobia group;Verrucomicrobia;Opitutae;Opitutales;Opitutaceae;Opitutus;Opitutus terrae;	Bacteria;Chlamydiae/Verrucomicrobia group;Verrucomicrobia;Opitutae;Opitutales;Opitutaceae;Opitutus;Opitutus terrae;	0.352941	0.833333
root;cellular organisms;Bacteria;Proteobacteria;Gammaproteobacteria;Enterobacteriales;Enterobacteriaceae;Cronobacter;Cronobacter pulveris;	Bacteria;Proteobacteria;Gammaproteobacteria;Enterobacteriales;Enterobacteriaceae;Cronobacter;Cronobacter pulveris;	0.352941	0.611111
root;cellular organisms;Bacteria;Bacteroidetes/Chlorobi group;Bacteroidetes;Bacteroidia;Bacteroidales;Bacteroidaceae;Bacteroides;environmental samples <Bacteroides>;Bacteroides fragilis CAG:47;	Bacteria;Bacteroidetes/Chlorobi group;Bacteroidetes;Bacteroidia;Bacteroidales;Bacteroidaceae;Bacteroides;environmental samples <Bacteroides>;Bacteroides fragilis CAG:47;	0.352941	0.222222
root;cellular organisms;Bacteria;Bacteroidetes/Chlorobi group;Bacteroidetes;Bacteroidia;Bacteroidales;Porphyromonadaceae;Porphyromonas;Porphyromonas levii;	Bacteria;Bacteroidetes/Chlorobi group;Bacteroidetes;Bacteroidia;Bacteroidales;Porphyromonadaceae;Porphyromonas;Porphyromonas levii;	0.352941	0.111111
root;cellular organisms;Bacteria;Firmicutes;Bacilli;Lactobacillales;Lactobacillaceae;Lactobacillus;Lactobacillus aquaticus;	Bacteria;Firmicutes;Bacilli;Lactobacillales;Lactobacillaceae;Lactobacillus;Lactobacillus aquaticus;	0.352941	0
root;cellular organisms;Bacteria;Proteobacteria;Betaproteobacteria;Burkholderiales;Comamonadaceae;Comamonas;Comamonas testosteroni;	Bacteria;Proteobacteria;Betaproteobacteria;Burkholderiales;Comamonadaceae;Comamonas;Comamonas testosteroni;	0.352941	1.11111
root;cellular organisms;Bacteria;Firmicutes;Erysipelotrichia;Erysipelotrichales;Erysipelotrichaceae;Erysipelothrix;Erysipelothrix sp. LV19;	Bacteria;Firmicutes;Erysipelotrichia;Erysipelotrichales;Erysipelotrichaceae;Erysipelothrix;Erysipelothrix sp. LV19;	0.352941	0.222222
root;cellular organisms;Bacteria;Firmicutes;Bacilli;Lactobacillales;Carnobacteriaceae;Allofustis;Allofustis seminis;	Bacteria;Firmicutes;Bacilli;Lactobacillales;Carnobacteriaceae;Allofustis;Allofustis seminis;	0.352941	0.111111
root;cellular organisms;Bacteria;Firmicutes;Bacilli;Bacillales;Bacillaceae;Bacillus;Bacillus sp. REN51N;	Bacteria;Firmicutes;Bacilli;Bacillales;Bacillaceae;Bacillus;Bacillus sp. REN51N;	0.352941	0.111111
root;cellular organisms;Bacteria;Firmicutes;Clostridia;Clostridiales;Lachnospiraceae;Oribacterium;Oribacterium sp. oral taxon 108;	Bacteria;Firmicutes;Clostridia;Clostridiales;Lachnospiraceae;Oribacterium;Oribacterium sp. oral taxon 108;	0.352941	0.166667
root;cellular organisms;Bacteria;Firmicutes;Clostridia;Clostridiales;Lachnospiraceae;Butyrivibrio;Butyrivibrio sp. FCS006;	Bacteria;Firmicutes;Clostridia;Clostridiales;Lachnospiraceae;Butyrivibrio;Butyrivibrio sp. FCS006;	0.352941	0.333333
root;cellular organisms;Bacteria;Firmicutes;Bacilli;Bacillales;Paenibacillaceae;Paenibacillus;Paenibacillus graminis;	Bacteria;Firmicutes;Bacilli;Bacillales;Paenibacillaceae;Paenibacillus;Paenibacillus graminis;	0.352941	0.388889
root;cellular organisms;Bacteria;Firmicutes;Bacilli;Lactobacillales;Aerococcaceae;Facklamia;Facklamia languida;	Bacteria;Firmicutes;Bacilli;Lactobacillales;Aerococcaceae;Facklamia;Facklamia languida;	0.352941	0.0555556
root;cellular organisms;Bacteria;Firmicutes;Bacilli;Lactobacillales;Streptococcaceae;Streptococcus;Streptococcus massiliensis;	Bacteria;Firmicutes;Bacilli;Lactobacillales;Streptococcaceae;Streptococcus;Streptococcus massiliensis;	0.352941	0.166667
root;cellular organisms;Bacteria;Bacteroidetes/Chlorobi group;Bacteroidetes;Bacteroidia;Bacteroidales;Rikenellaceae;Alistipes;environmental samples <Alistipes>;Alistipes sp. CAG:157;	Bacteria;Bacteroidetes/Chlorobi group;Bacteroidetes;Bacteroidia;Bacteroidales;Rikenellaceae;Alistipes;environmental samples <Alistipes>;Alistipes sp. CAG:157;	0.352941	0.222222
root;cellular organisms;Bacteria;environmental samples <Bacteria>;uncultured bacterium Contig643;	Bacteria;environmental samples <Bacteria>;uncultured bacterium Contig643;	0.352941	0.111111
root;cellular organisms;Bacteria;Firmicutes;Bacilli;Bacillales;Paenibacillaceae;Paenibacillus;Paenibacillus larvae;	Bacteria;Firmicutes;Bacilli;Bacillales;Paenibacillaceae;Paenibacillus;Paenibacillus larvae;	0.352941	0.0555556
root;cellular organisms;Bacteria;Bacteroidetes/Chlorobi group;Bacteroidetes;Cytophagia;Cytophagales;Cytophagaceae;Adhaeribacter;Adhaeribacter aquaticus;	Bacteria;Bacteroidetes/Chlorobi group;Bacteroidetes;Cytophagia;Cytophagales;Cytophagaceae;Adhaeribacter;Adhaeribacter aquaticus;	0.352941	0.222222
root;cellular organisms;Bacteria;Firmicutes;Bacilli;Bacillales;Paenibacillaceae;Paenibacillus;Paenibacillus sabinae;	Bacteria;Firmicutes;Bacilli;Bacillales;Paenibacillaceae;Paenibacillus;Paenibacillus sabinae;	0.352941	0.111111
root;cellular organisms;Bacteria;Fusobacteria;Fusobacteriia;Fusobacteriales;Fusobacteriaceae;Fusobacterium;Fusobacterium perfoetens;	Bacteria;Fusobacteria;Fusobacteriia;Fusobacteriales;Fusobacteriaceae;Fusobacterium;Fusobacterium perfoetens;	0.352941	0.944444
root;cellular organisms;Bacteria;Proteobacteria;delta/epsilon subdivisions;Deltaproteobacteria;Desulfovibrionales;Desulfovibrionaceae;Desulfovibrio;Desulfovibrio inopinatus;	Bacteria;Proteobacteria;delta/epsilon subdivisions;Deltaproteobacteria;Desulfovibrionales;Desulfovibrionaceae;Desulfovibrio;Desulfovibrio inopinatus;	0.352941	0.277778
root;cellular organisms;Bacteria;Firmicutes;Clostridia;Clostridiales;Clostridiaceae;Clostridium;Clostridium drakei;	Bacteria;Firmicutes;Clostridia;Clostridiales;Clostridiaceae;Clostridium;Clostridium drakei;	0.352941	0.0555556
root;cellular organisms;Bacteria;Actinobacteria <phylum>;Actinobacteria;Actinobacteridae;Bifidobacteriales;Bifidobacteriaceae;Scardovia;Scardovia inopinata;	Bacteria;Actinobacteria <phylum>;Actinobacteria;Actinobacteridae;Bifidobacteriales;Bifidobacteriaceae;Scardovia;Scardovia inopinata;	0.352941	0.277778
root;cellular organisms;Bacteria;Firmicutes;Bacilli;Bacillales;Bacillaceae;Bacillus;Bacillus endophyticus;	Bacteria;Firmicutes;Bacilli;Bacillales;Bacillaceae;Bacillus;Bacillus endophyticus;	0.352941	0
root;cellular organisms;Bacteria;Firmicutes;Erysipelotrichia;Erysipelotrichales;Erysipelotrichaceae;Bulleidia;Bulleidia extructa;	Bacteria;Firmicutes;Erysipelotrichia;Erysipelotrichales;Erysipelotrichaceae;Bulleidia;Bulleidia extructa;	0.352941	0.111111
root;cellular organisms;Bacteria;Firmicutes;Clostridia;Thermoanaerobacterales;Thermoanaerobacterales Family III. Incertae Sedis;Thermoanaerobacterium;Thermoanaerobacterium thermosaccharolyticum;	Bacteria;Firmicutes;Clostridia;Thermoanaerobacterales;Thermoanaerobacterales Family III. Incertae Sedis;Thermoanaerobacterium;Thermoanaerobacterium thermosaccharolyticum;	0.352941	0.333333
root;cellular organisms;Bacteria;Bacteroidetes/Chlorobi group;Bacteroidetes;Flavobacteriia;Flavobacteriales;Flavobacteriaceae;Flavobacterium;Flavobacterium sp. Fl;	Bacteria;Bacteroidetes/Chlorobi group;Bacteroidetes;Flavobacteriia;Flavobacteriales;Flavobacteriaceae;Flavobacterium;Flavobacterium sp. Fl;	0.352941	0.333333
root;cellular organisms;Bacteria;Proteobacteria;Alphaproteobacteria;Rhizobiales;Phyllobacteriaceae;Mesorhizobium;Mesorhizobium sp. 1M-11;	Bacteria;Proteobacteria;Alphaproteobacteria;Rhizobiales;Phyllobacteriaceae;Mesorhizobium;Mesorhizobium sp. 1M-11;	0.352941	0.0555556
root;cellular organisms;Bacteria;Firmicutes;Bacilli;Lactobacillales;Enterococcaceae;Enterococcus;Enterococcus durans;	Bacteria;Firmicutes;Bacilli;Lactobacillales;Enterococcaceae;Enterococcus;Enterococcus durans;	0.352941	40.1667
root;cellular organisms;Bacteria;Firmicutes;Bacilli;Lactobacillales;Lactobacillaceae;Lactobacillus;Lactobacillus oryzae;	Bacteria;Firmicutes;Bacilli;Lactobacillales;Lactobacillaceae;Lactobacillus;Lactobacillus oryzae;	0.352941	0.333333
root;cellular organisms;Bacteria;Bacteroidetes/Chlorobi group;Bacteroidetes;Bacteroidia;Bacteroidales;Marinilabiliaceae;Marinilabilia;Marinilabilia salmonicolor;	Bacteria;Bacteroidetes/Chlorobi group;Bacteroidetes;Bacteroidia;Bacteroidales;Marinilabiliaceae;Marinilabilia;Marinilabilia salmonicolor;	0.352941	0.333333
root;cellular organisms;Eukaryota;Opisthokonta;Fungi;Glomeromycota;Glomeromycetes;Glomerales;Glomeraceae;Rhizophagus <fungus>;Rhizophagus irregularis;	Eukaryota;Opisthokonta;Fungi;Glomeromycota;Glomeromycetes;Glomerales;Glomeraceae;Rhizophagus <fungus>;Rhizophagus irregularis;	0.352941	0.722222
root;cellular organisms;Bacteria;Synergistetes;Synergistia;Synergistales;Synergistaceae;Dethiosulfovibrio;Dethiosulfovibrio peptidovorans;	Bacteria;Synergistetes;Synergistia;Synergistales;Synergistaceae;Dethiosulfovibrio;Dethiosulfovibrio peptidovorans;	0.352941	0.166667
root;cellular organisms;Bacteria;Firmicutes;Clostridia;Clostridiales;Peptoniphilaceae;Anaerococcus;Anaerococcus vaginalis;	Bacteria;Firmicutes;Clostridia;Clostridiales;Peptoniphilaceae;Anaerococcus;Anaerococcus vaginalis;	0.352941	0.111111
root;cellular organisms;Bacteria;Deinococcus-Thermus;Deinococci;Deinococcales;Deinococcaceae;Deinococcus;Deinococcus pimensis;	Bacteria;Deinococcus-Thermus;Deinococci;Deinococcales;Deinococcaceae;Deinococcus;Deinococcus pimensis;	0.352941	0.111111
root;cellular organisms;Bacteria;unclassified Bacteria;Parcubacteria;unclassified Parcubacteria;Parcubacteria bacterium GW2011_GWA2_43_11;	Bacteria;unclassified Bacteria;Parcubacteria;unclassified Parcubacteria;Parcubacteria bacterium GW2011_GWA2_43_11;	0.352941	0.166667
root;cellular organisms;Bacteria;Bacteroidetes/Chlorobi group;Bacteroidetes;Bacteroidia;Bacteroidales;Prolixibacteraceae;Draconibacterium;Draconibacterium sp. JN14CK-3;	Bacteria;Bacteroidetes/Chlorobi group;Bacteroidetes;Bacteroidia;Bacteroidales;Prolixibacteraceae;Draconibacterium;Draconibacterium sp. JN14CK-3;	0.352941	0.388889
root;cellular organisms;Bacteria;Firmicutes;Bacilli;Bacillales;Bacillaceae;Amphibacillus;Amphibacillus jilinensis;	Bacteria;Firmicutes;Bacilli;Bacillales;Bacillaceae;Amphibacillus;Amphibacillus jilinensis;	0.352941	0.222222
root;cellular organisms;Bacteria;Firmicutes;Clostridia;Clostridiales;Peptococcaceae;Desulfosporosinus;Desulfosporosinus acidiphilus;	Bacteria;Firmicutes;Clostridia;Clostridiales;Peptococcaceae;Desulfosporosinus;Desulfosporosinus acidiphilus;	0.352941	0.166667
root;cellular organisms;Bacteria;Firmicutes;Bacilli;Bacillales;Paenibacillaceae;Paenibacillus;Paenibacillus senegalensis;	Bacteria;Firmicutes;Bacilli;Bacillales;Paenibacillaceae;Paenibacillus;Paenibacillus senegalensis;	0.352941	0.555556
root;cellular organisms;Bacteria;unclassified Bacteria;Peregrinibacteria;Peregrinibacteria bacterium GW2011_GWC2_33_13;	Bacteria;unclassified Bacteria;Peregrinibacteria;Peregrinibacteria bacterium GW2011_GWC2_33_13;	0.352941	0.277778
root;cellular organisms;Bacteria;environmental samples <Bacteria>;uncultured bacterium Contig1522a;	Bacteria;environmental samples <Bacteria>;uncultured bacterium Contig1522a;	0.352941	0.166667
root;cellular organisms;Bacteria;Fusobacteria;Fusobacteriia;Fusobacteriales;Leptotrichiaceae;Leptotrichia;Leptotrichia sp. oral taxon 215;	Bacteria;Fusobacteria;Fusobacteriia;Fusobacteriales;Leptotrichiaceae;Leptotrichia;Leptotrichia sp. oral taxon 215;	0.352941	0.277778
root;cellular organisms;Bacteria;Firmicutes;Bacilli;Lactobacillales;Streptococcaceae;Streptococcus;Streptococcus hyovaginalis;	Bacteria;Firmicutes;Bacilli;Lactobacillales;Streptococcaceae;Streptococcus;Streptococcus hyovaginalis;	0.352941	0.0555556
root;cellular organisms;Bacteria;Firmicutes;Bacilli;Lactobacillales;Streptococcaceae;Streptococcus;Streptococcus caballi;	Bacteria;Firmicutes;Bacilli;Lactobacillales;Streptococcaceae;Streptococcus;Streptococcus caballi;	0.352941	0.111111
root;cellular organisms;Bacteria;Proteobacteria;Gammaproteobacteria;Pseudomonadales;Pseudomonadaceae;Pseudomonas;Pseudomonas sp. 10-1B;	Bacteria;Proteobacteria;Gammaproteobacteria;Pseudomonadales;Pseudomonadaceae;Pseudomonas;Pseudomonas sp. 10-1B;	0.352941	0.222222
root;cellular organisms;Bacteria;Proteobacteria;delta/epsilon subdivisions;Epsilonproteobacteria;Campylobacterales;Campylobacteraceae;Campylobacter;Campylobacter coli;	Bacteria;Proteobacteria;delta/epsilon subdivisions;Epsilonproteobacteria;Campylobacterales;Campylobacteraceae;Campylobacter;Campylobacter coli;	0.352941	0.333333
root;cellular organisms;Bacteria;Bacteroidetes/Chlorobi group;Bacteroidetes;Flavobacteriia;Flavobacteriales;Flavobacteriaceae;Capnocytophaga;Capnocytophaga sp. oral taxon 336;	Bacteria;Bacteroidetes/Chlorobi group;Bacteroidetes;Flavobacteriia;Flavobacteriales;Flavobacteriaceae;Capnocytophaga;Capnocytophaga sp. oral taxon 336;	0.352941	0.0555556
root;cellular organisms;Bacteria;Proteobacteria;Gammaproteobacteria;Pasteurellales;Pasteurellaceae;Avibacterium;Avibacterium paragallinarum;	Bacteria;Proteobacteria;Gammaproteobacteria;Pasteurellales;Pasteurellaceae;Avibacterium;Avibacterium paragallinarum;	0.352941	0.0555556
root;cellular organisms;Bacteria;Firmicutes;Bacilli;Bacillales;Bacillales incertae sedis;Bacillales Family XII. Incertae Sedis;Exiguobacterium;	Bacteria;Firmicutes;Bacilli;Bacillales;Bacillales incertae sedis;Bacillales Family XII. Incertae Sedis;Exiguobacterium;	0.352941	0.444444
root;cellular organisms;Bacteria;Firmicutes;Erysipelotrichia;Erysipelotrichales;Erysipelotrichaceae;Erysipelothrix;Erysipelothrix rhusiopathiae;	Bacteria;Firmicutes;Erysipelotrichia;Erysipelotrichales;Erysipelotrichaceae;Erysipelothrix;Erysipelothrix rhusiopathiae;	0.352941	0.111111
root;cellular organisms;Bacteria;Bacteroidetes/Chlorobi group;Bacteroidetes;Bacteroidia;Bacteroidales;Prolixibacteraceae;Sunxiuqinia;Sunxiuqinia dokdonensis;	Bacteria;Bacteroidetes/Chlorobi group;Bacteroidetes;Bacteroidia;Bacteroidales;Prolixibacteraceae;Sunxiuqinia;Sunxiuqinia dokdonensis;	0.352941	0.166667
root;cellular organisms;Archaea;Euryarchaeota;Methanomicrobia;Methanosarcinales;Methanosarcinaceae;Methanosarcina;Methanosarcina mazei;	Archaea;Euryarchaeota;Methanomicrobia;Methanosarcinales;Methanosarcinaceae;Methanosarcina;Methanosarcina mazei;	0.352941	0.277778
root;cellular organisms;Bacteria;Firmicutes;Clostridia;Clostridiales;Peptococcaceae;Desulfotomaculum;Desulfotomaculum nigrificans;	Bacteria;Firmicutes;Clostridia;Clostridiales;Peptococcaceae;Desulfotomaculum;Desulfotomaculum nigrificans;	0.352941	0.166667
root;cellular organisms;Bacteria;Firmicutes;Clostridia;Clostridiales;Peptococcaceae;Desulfotomaculum;Desulfotomaculum alcoholivorax;	Bacteria;Firmicutes;Clostridia;Clostridiales;Peptococcaceae;Desulfotomaculum;Desulfotomaculum alcoholivorax;	0.352941	0.166667
root;cellular organisms;Bacteria;Firmicutes;Bacilli;Bacillales;Paenibacillaceae;Paenibacillus;Paenibacillus sp. A9;	Bacteria;Firmicutes;Bacilli;Bacillales;Paenibacillaceae;Paenibacillus;Paenibacillus sp. A9;	0.352941	0.0555556
root;cellular organisms;Bacteria;Firmicutes;Bacilli;Bacillales;Paenibacillaceae;Paenibacillus;Paenibacillus sp. OSY-SE;	Bacteria;Firmicutes;Bacilli;Bacillales;Paenibacillaceae;Paenibacillus;Paenibacillus sp. OSY-SE;	0.352941	0
root;cellular organisms;Bacteria;Firmicutes;Clostridia;Clostridiales;Clostridiaceae;Candidatus Arthromitus;Candidatus Arthromitus sp. SFB-mouse-NL;	Bacteria;Firmicutes;Clostridia;Clostridiales;Clostridiaceae;Candidatus Arthromitus;Candidatus Arthromitus sp. SFB-mouse-NL;	0.352941	0.166667
root;cellular organisms;Bacteria;Firmicutes;Clostridia;Clostridiales;Clostridiaceae;Caloramator;Caloramator mitchellensis;	Bacteria;Firmicutes;Clostridia;Clostridiales;Clostridiaceae;Caloramator;Caloramator mitchellensis;	0.352941	0.0555556
root;cellular organisms;Bacteria;Firmicutes;Bacilli;Bacillales;Bacillaceae;Bacillus;Bacillus subtilis group;Bacillus atrophaeus;	Bacteria;Firmicutes;Bacilli;Bacillales;Bacillaceae;Bacillus;Bacillus subtilis group;Bacillus atrophaeus;	0.352941	0
root;cellular organisms;Bacteria;Firmicutes;Bacilli;Lactobacillales;Lactobacillaceae;Lactobacillus;Lactobacillus vini;	Bacteria;Firmicutes;Bacilli;Lactobacillales;Lactobacillaceae;Lactobacillus;Lactobacillus vini;	0.352941	0.222222
root;cellular organisms;Bacteria;Proteobacteria;Gammaproteobacteria;Pasteurellales;Pasteurellaceae;Actinobacillus;Actinobacillus succinogenes;	Bacteria;Proteobacteria;Gammaproteobacteria;Pasteurellales;Pasteurellaceae;Actinobacillus;Actinobacillus succinogenes;	0.352941	0.111111
root;cellular organisms;Bacteria;Firmicutes;Bacilli;Bacillales;Bacillaceae;Bacillus;Bacillus subterraneus;	Bacteria;Firmicutes;Bacilli;Bacillales;Bacillaceae;Bacillus;Bacillus subterraneus;	0.352941	0.277778
root;cellular organisms;Bacteria;Proteobacteria;Gammaproteobacteria;Pasteurellales;Pasteurellaceae;Pasteurella;Pasteurella bettyae;	Bacteria;Proteobacteria;Gammaproteobacteria;Pasteurellales;Pasteurellaceae;Pasteurella;Pasteurella bettyae;	0.352941	0.111111
root;cellular organisms;Bacteria;Bacteroidetes/Chlorobi group;Bacteroidetes;Flavobacteriia;Flavobacteriales;Flavobacteriaceae;Riemerella;Riemerella anatipestifer;	Bacteria;Bacteroidetes/Chlorobi group;Bacteroidetes;Flavobacteriia;Flavobacteriales;Flavobacteriaceae;Riemerella;Riemerella anatipestifer;	0.352941	0.0555556
root;cellular organisms;Bacteria;Firmicutes;Bacilli;Lactobacillales;Streptococcaceae;Streptococcus;Streptococcus sp. FF10;	Bacteria;Firmicutes;Bacilli;Lactobacillales;Streptococcaceae;Streptococcus;Streptococcus sp. FF10;	0.352941	0.0555556
root;cellular organisms;Bacteria;Proteobacteria;delta/epsilon subdivisions;Deltaproteobacteria;Desulfobacterales;Desulfobacteraceae;Candidatus Magnetomorum;Candidatus Magnetomorum sp. HK-1;	Bacteria;Proteobacteria;delta/epsilon subdivisions;Deltaproteobacteria;Desulfobacterales;Desulfobacteraceae;Candidatus Magnetomorum;Candidatus Magnetomorum sp. HK-1;	0.352941	0.388889
root;cellular organisms;Bacteria;Firmicutes;Clostridia;Clostridiales;Peptococcaceae;Desulfitobacterium;Desulfitobacterium sp. PCE1;	Bacteria;Firmicutes;Clostridia;Clostridiales;Peptococcaceae;Desulfitobacterium;Desulfitobacterium sp. PCE1;	0.352941	0.111111
root;cellular organisms;Bacteria;Firmicutes;Bacilli;Bacillales;Paenibacillaceae;Paenibacillus;Paenibacillus sp. IHBB 10380;	Bacteria;Firmicutes;Bacilli;Bacillales;Paenibacillaceae;Paenibacillus;Paenibacillus sp. IHBB 10380;	0.352941	0.0555556
root;cellular organisms;Bacteria;Firmicutes;Bacilli;Bacillales;Paenibacillaceae;Saccharibacillus;Saccharibacillus kuerlensis;	Bacteria;Firmicutes;Bacilli;Bacillales;Paenibacillaceae;Saccharibacillus;Saccharibacillus kuerlensis;	0.294118	0.166667
root;Viruses;dsDNA viruses, no RNA stage;Caudovirales;Podoviridae;unclassified Podoviridae;Cellulophaga phage phi14:2;	root;Viruses;dsDNA viruses, no RNA stage;Caudovirales;Podoviridae;unclassified Podoviridae;Cellulophaga phage phi14:2;	0.294118	0.111111
root;cellular organisms;Bacteria;environmental samples <Bacteria>;uncultured bacterium Contigcl_1787;	Bacteria;environmental samples <Bacteria>;uncultured bacterium Contigcl_1787;	0.294118	0.0555556
root;cellular organisms;Bacteria;Planctomycetes;Planctomycetia;Planctomycetales;Planctomycetaceae;Isosphaera;Isosphaera pallida;	Bacteria;Planctomycetes;Planctomycetia;Planctomycetales;Planctomycetaceae;Isosphaera;Isosphaera pallida;	0.294118	1.27778
root;cellular organisms;Bacteria;Firmicutes;Bacilli;Bacillales;Staphylococcaceae;Staphylococcus;Staphylococcus epidermidis;	Bacteria;Firmicutes;Bacilli;Bacillales;Staphylococcaceae;Staphylococcus;Staphylococcus epidermidis;	0.294118	0.166667
root;cellular organisms;Bacteria;Bacteroidetes/Chlorobi group;Bacteroidetes;Bacteroidia;Bacteroidales;Bacteroidaceae;Bacteroides;Bacteroides sp. 3_2_5;	Bacteria;Bacteroidetes/Chlorobi group;Bacteroidetes;Bacteroidia;Bacteroidales;Bacteroidaceae;Bacteroides;Bacteroides sp. 3_2_5;	0.294118	0.222222
root;cellular organisms;Bacteria;Firmicutes;Bacilli;Bacillales;Paenibacillaceae;Aneurinibacillus group;Aneurinibacillus;Aneurinibacillus sp. LL-002;	Bacteria;Firmicutes;Bacilli;Bacillales;Paenibacillaceae;Aneurinibacillus group;Aneurinibacillus;Aneurinibacillus sp. LL-002;	0.294118	0.0555556
root;cellular organisms;Archaea;Euryarchaeota;Methanobacteria;Methanobacteriales;Methanobacteriaceae;Methanobacterium;Methanobacterium sp. MB1;	Archaea;Euryarchaeota;Methanobacteria;Methanobacteriales;Methanobacteriaceae;Methanobacterium;Methanobacterium sp. MB1;	0.294118	0.0555556
root;cellular organisms;Bacteria;Proteobacteria;Gammaproteobacteria;Legionellales;Legionellaceae;Legionella;	Bacteria;Proteobacteria;Gammaproteobacteria;Legionellales;Legionellaceae;Legionella;	0.294118	0
root;cellular organisms;Bacteria;Firmicutes;Bacilli;Lactobacillales;Leuconostocaceae;Leuconostoc;Leuconostoc gelidum;	Bacteria;Firmicutes;Bacilli;Lactobacillales;Leuconostocaceae;Leuconostoc;Leuconostoc gelidum;	0.294118	0
root;cellular organisms;Bacteria;Firmicutes;Clostridia;Clostridiales;Syntrophomonadaceae;Dethiobacter;Dethiobacter alkaliphilus;	Bacteria;Firmicutes;Clostridia;Clostridiales;Syntrophomonadaceae;Dethiobacter;Dethiobacter alkaliphilus;	0.294118	0.111111
root;cellular organisms;Bacteria;Firmicutes;Bacilli;Bacillales;Paenibacillaceae;Paenibacillus;Paenibacillus sp. FSL H7-0737;	Bacteria;Firmicutes;Bacilli;Bacillales;Paenibacillaceae;Paenibacillus;Paenibacillus sp. FSL H7-0737;	0.294118	0.111111
root;cellular organisms;Bacteria;Bacteroidetes/Chlorobi group;Bacteroidetes;Sphingobacteriia;Sphingobacteriales;Sphingobacteriaceae;Sphingobacterium;Sphingobacterium sp. ML3W;	Bacteria;Bacteroidetes/Chlorobi group;Bacteroidetes;Sphingobacteriia;Sphingobacteriales;Sphingobacteriaceae;Sphingobacterium;Sphingobacterium sp. ML3W;	0.294118	0.0555556
root;cellular organisms;Bacteria;Actinobacteria <phylum>;Actinobacteria;Coriobacteridae;Coriobacteriales;Coriobacterineae;Coriobacteriaceae;Atopobium;Atopobium sp. BV3Ac4;	Bacteria;Actinobacteria <phylum>;Actinobacteria;Coriobacteridae;Coriobacteriales;Coriobacterineae;Coriobacteriaceae;Atopobium;Atopobium sp. BV3Ac4;	0.294118	0.0555556
root;cellular organisms;Bacteria;Firmicutes;Clostridia;Thermoanaerobacterales;Thermoanaerobacterales Family III. Incertae Sedis;Caldicellulosiruptor;Caldicellulosiruptor kristjanssonii;	Bacteria;Firmicutes;Clostridia;Thermoanaerobacterales;Thermoanaerobacterales Family III. Incertae Sedis;Caldicellulosiruptor;Caldicellulosiruptor kristjanssonii;	0.294118	0.166667
root;cellular organisms;Bacteria;Firmicutes;Clostridia;Clostridiales;Peptostreptococcaceae;Peptoclostridium;[Eubacterium] yurii;	Bacteria;Firmicutes;Clostridia;Clostridiales;Peptostreptococcaceae;Peptoclostridium;[Eubacterium] yurii;	0.294118	0.277778
root;cellular organisms;Bacteria;Firmicutes;Clostridia;Clostridiales;Clostridiaceae;Clostridium;Clostridium ljungdahlii;	Bacteria;Firmicutes;Clostridia;Clostridiales;Clostridiaceae;Clostridium;Clostridium ljungdahlii;	0.294118	0.166667
root;cellular organisms;Bacteria;Firmicutes;Bacilli;Bacillales;Paenibacillaceae;Paenibacillus;Paenibacillus sp. FSL R7-0331;	Bacteria;Firmicutes;Bacilli;Bacillales;Paenibacillaceae;Paenibacillus;Paenibacillus sp. FSL R7-0331;	0.294118	0.277778
root;cellular organisms;Bacteria;Thermotogae <phylum>;Thermotogae;Thermotogales;Thermotogaceae;Kosmotoga;Kosmotoga olearia;	Bacteria;Thermotogae <phylum>;Thermotogae;Thermotogales;Thermotogaceae;Kosmotoga;Kosmotoga olearia;	0.294118	0.277778
root;cellular organisms;Bacteria;Firmicutes;Bacilli;Bacillales;Bacillaceae;Ornithinibacillus;Ornithinibacillus contaminans;	Bacteria;Firmicutes;Bacilli;Bacillales;Bacillaceae;Ornithinibacillus;Ornithinibacillus contaminans;	0.294118	0.111111
root;cellular organisms;Bacteria;Firmicutes;Bacilli;Bacillales;Paenibacillaceae;Aneurinibacillus group;Aneurinibacillus;Aneurinibacillus aneurinilyticus;	Bacteria;Firmicutes;Bacilli;Bacillales;Paenibacillaceae;Aneurinibacillus group;Aneurinibacillus;Aneurinibacillus aneurinilyticus;	0.294118	0.166667
root;cellular organisms;Bacteria;Firmicutes;Bacilli;Lactobacillales;Enterococcaceae;Enterococcus;Enterococcus moraviensis;	Bacteria;Firmicutes;Bacilli;Lactobacillales;Enterococcaceae;Enterococcus;Enterococcus moraviensis;	0.294118	0.0555556
root;cellular organisms;Bacteria;Proteobacteria;delta/epsilon subdivisions;Epsilonproteobacteria;Campylobacterales;Campylobacteraceae;Campylobacter;Campylobacter jejuni;	Bacteria;Proteobacteria;delta/epsilon subdivisions;Epsilonproteobacteria;Campylobacterales;Campylobacteraceae;Campylobacter;Campylobacter jejuni;	0.294118	31.0556
root;cellular organisms;Bacteria;Cyanobacteria;Oscillatoriophycideae;Oscillatoriales;Spirulina;Spirulina subsalsa;	Bacteria;Cyanobacteria;Oscillatoriophycideae;Oscillatoriales;Spirulina;Spirulina subsalsa;	0.294118	0.166667
root;cellular organisms;Bacteria;unclassified Bacteria;Candidatus Saccharibacteria;Candidatus Saccharibacteria bacterium RAAC3_TM7_1;	Bacteria;unclassified Bacteria;Candidatus Saccharibacteria;Candidatus Saccharibacteria bacterium RAAC3_TM7_1;	0.294118	0
root;cellular organisms;Bacteria;Bacteroidetes/Chlorobi group;Bacteroidetes;Cytophagia;Cytophagales;Cytophagaceae;Leadbetterella;Leadbetterella byssophila;	Bacteria;Bacteroidetes/Chlorobi group;Bacteroidetes;Cytophagia;Cytophagales;Cytophagaceae;Leadbetterella;Leadbetterella byssophila;	0.294118	0.0555556
root;Viruses;dsDNA viruses, no RNA stage;Caudovirales;Siphoviridae;unclassified Siphoviridae;Streptococcus phage PH15;	root;Viruses;dsDNA viruses, no RNA stage;Caudovirales;Siphoviridae;unclassified Siphoviridae;Streptococcus phage PH15;	0.294118	0.0555556
root;cellular organisms;Bacteria;Firmicutes;Clostridia;Clostridiales;Clostridiaceae;Clostridium;Clostridium sp. K25;	Bacteria;Firmicutes;Clostridia;Clostridiales;Clostridiaceae;Clostridium;Clostridium sp. K25;	0.294118	0.444444
root;cellular organisms;Bacteria;Bacteroidetes/Chlorobi group;Bacteroidetes;Flavobacteriia;Flavobacteriales;Flavobacteriaceae;Gillisia;Gillisia sp. Hel_I_29;	Bacteria;Bacteroidetes/Chlorobi group;Bacteroidetes;Flavobacteriia;Flavobacteriales;Flavobacteriaceae;Gillisia;Gillisia sp. Hel_I_29;	0.294118	0
root;cellular organisms;Bacteria;Proteobacteria;Gammaproteobacteria;Pseudomonadales;Moraxellaceae;Moraxella;Branhamella;Moraxella catarrhalis;	Bacteria;Proteobacteria;Gammaproteobacteria;Pseudomonadales;Moraxellaceae;Moraxella;Branhamella;Moraxella catarrhalis;	0.294118	0.111111
root;cellular organisms;Bacteria;Firmicutes;Clostridia;Clostridiales;Clostridiales incertae sedis;Clostridiales Family XI. Incertae Sedis;unclassified Clostridiales Family XI. Incertae Sedis;Clostridiales bacterium S5-A11;	Bacteria;Firmicutes;Clostridia;Clostridiales;Clostridiales incertae sedis;Clostridiales Family XI. Incertae Sedis;unclassified Clostridiales Family XI. Incertae Sedis;Clostridiales bacterium S5-A11;	0.294118	0.0555556
root;cellular organisms;Bacteria;Firmicutes;Negativicutes;Selenomonadales;Veillonellaceae;Megasphaera;Megasphaera sp. UPII 135-E;	Bacteria;Firmicutes;Negativicutes;Selenomonadales;Veillonellaceae;Megasphaera;Megasphaera sp. UPII 135-E;	0.294118	0.444444
root;cellular organisms;Bacteria;Bacteroidetes/Chlorobi group;Bacteroidetes;Bacteroidia;Bacteroidales;Prevotellaceae;Prevotella;Prevotella sp. ICM33;	Bacteria;Bacteroidetes/Chlorobi group;Bacteroidetes;Bacteroidia;Bacteroidales;Prevotellaceae;Prevotella;Prevotella sp. ICM33;	0.294118	0.444444
root;cellular organisms;Bacteria;Chlamydiae/Verrucomicrobia group;Verrucomicrobia;Verrucomicrobiae;Verrucomicrobiales;unclassified Verrucomicrobiales;unclassified Verrucomicrobiales (miscellaneous);Verrucomicrobiae bacterium DG1235;	Bacteria;Chlamydiae/Verrucomicrobia group;Verrucomicrobia;Verrucomicrobiae;Verrucomicrobiales;unclassified Verrucomicrobiales;unclassified Verrucomicrobiales (miscellaneous);Verrucomicrobiae bacterium DG1235;	0.294118	0.611111
root;cellular organisms;Bacteria;Nitrospirae;Nitrospira <class>;Nitrospirales;Nitrospiraceae;Candidatus Magnetoovum;Candidatus Magnetoovum chiemensis;	Bacteria;Nitrospirae;Nitrospira <class>;Nitrospirales;Nitrospiraceae;Candidatus Magnetoovum;Candidatus Magnetoovum chiemensis;	0.294118	0.166667
root;cellular organisms;Bacteria;Firmicutes;Clostridia;Clostridiales;Clostridiales incertae sedis;Clostridiales Family XI. Incertae Sedis;unclassified Clostridiales Family XI. Incertae Sedis;Clostridiales bacterium S7-1-4;	Bacteria;Firmicutes;Clostridia;Clostridiales;Clostridiales incertae sedis;Clostridiales Family XI. Incertae Sedis;unclassified Clostridiales Family XI. Incertae Sedis;Clostridiales bacterium S7-1-4;	0.294118	0.0555556
root;cellular organisms;Bacteria;Bacteroidetes/Chlorobi group;Bacteroidetes;Flavobacteriia;Flavobacteriales;Flavobacteriaceae;Sediminibacter;Sediminibacter sp. Hel_I_10;	Bacteria;Bacteroidetes/Chlorobi group;Bacteroidetes;Flavobacteriia;Flavobacteriales;Flavobacteriaceae;Sediminibacter;Sediminibacter sp. Hel_I_10;	0.294118	0.222222
root;cellular organisms;Bacteria;Firmicutes;Negativicutes;Selenomonadales;Veillonellaceae;Selenomonas;Selenomonas sp. FOBRC6;	Bacteria;Firmicutes;Negativicutes;Selenomonadales;Veillonellaceae;Selenomonas;Selenomonas sp. FOBRC6;	0.294118	0
root;cellular organisms;Bacteria;Proteobacteria;Gammaproteobacteria;Alteromonadales;Shewanellaceae;Shewanella;	Bacteria;Proteobacteria;Gammaproteobacteria;Alteromonadales;Shewanellaceae;Shewanella;	0.294118	0
root;cellular organisms;Bacteria;Firmicutes;Clostridia;Natranaerobiales;Natranaerobiaceae;Natranaerobius;Natranaerobius thermophilus;	Bacteria;Firmicutes;Clostridia;Natranaerobiales;Natranaerobiaceae;Natranaerobius;Natranaerobius thermophilus;	0.294118	0.111111
root;cellular organisms;Bacteria;environmental samples <Bacteria>;uncultured bacterium scaffold00090;	Bacteria;environmental samples <Bacteria>;uncultured bacterium scaffold00090;	0.294118	0
root;cellular organisms;Bacteria;Actinobacteria <phylum>;Actinobacteria;Actinobacteridae;Actinomycetales;Actinomycineae;Actinomycetaceae;Actinomyces;Actinomyces urogenitalis;	Bacteria;Actinobacteria <phylum>;Actinobacteria;Actinobacteridae;Actinomycetales;Actinomycineae;Actinomycetaceae;Actinomyces;Actinomyces urogenitalis;	0.294118	0.0555556
root;cellular organisms;Bacteria;Firmicutes;Bacilli;Bacillales;Bacillaceae;Bacillus;Bacillus nealsonii;	Bacteria;Firmicutes;Bacilli;Bacillales;Bacillaceae;Bacillus;Bacillus nealsonii;	0.294118	0.222222
root;cellular organisms;Bacteria;Firmicutes;Bacilli;Bacillales;Paenibacillaceae;Paenibacillus;Paenibacillus sp. TCA20;	Bacteria;Firmicutes;Bacilli;Bacillales;Paenibacillaceae;Paenibacillus;Paenibacillus sp. TCA20;	0.294118	0.0555556
root;cellular organisms;Bacteria;Proteobacteria;Gammaproteobacteria;Pasteurellales;Pasteurellaceae;Aggregatibacter;Aggregatibacter segnis;	Bacteria;Proteobacteria;Gammaproteobacteria;Pasteurellales;Pasteurellaceae;Aggregatibacter;Aggregatibacter segnis;	0.294118	0.277778
root;cellular organisms;Bacteria;Actinobacteria <phylum>;Actinobacteria;Actinobacteridae;Actinomycetales;Streptomycineae;Streptomycetaceae;Streptomyces;Streptomyces alboniger;	Bacteria;Actinobacteria <phylum>;Actinobacteria;Actinobacteridae;Actinomycetales;Streptomycineae;Streptomycetaceae;Streptomyces;Streptomyces alboniger;	0.294118	0.111111
root;cellular organisms;Bacteria;Fusobacteria;Fusobacteriia;Fusobacteriales;Fusobacteriaceae;Fusobacterium;Fusobacterium russii;	Bacteria;Fusobacteria;Fusobacteriia;Fusobacteriales;Fusobacteriaceae;Fusobacterium;Fusobacterium russii;	0.294118	0.111111
root;cellular organisms;Bacteria;Synergistetes;Synergistia;Synergistales;Synergistaceae;Aminobacterium;Aminobacterium colombiense;	Bacteria;Synergistetes;Synergistia;Synergistales;Synergistaceae;Aminobacterium;Aminobacterium colombiense;	0.294118	0.0555556
root;cellular organisms;Archaea;Euryarchaeota;Methanobacteria;Methanobacteriales;Methanobacteriaceae;Methanobrevibacter;Methanobrevibacter wolinii;	Archaea;Euryarchaeota;Methanobacteria;Methanobacteriales;Methanobacteriaceae;Methanobrevibacter;Methanobrevibacter wolinii;	0.294118	0.0555556
root;cellular organisms;Bacteria;Bacteroidetes/Chlorobi group;Bacteroidetes;Flavobacteriia;Flavobacteriales;Flavobacteriaceae;Epilithonimonas;Epilithonimonas sp. FH1;	Bacteria;Bacteroidetes/Chlorobi group;Bacteroidetes;Flavobacteriia;Flavobacteriales;Flavobacteriaceae;Epilithonimonas;Epilithonimonas sp. FH1;	0.294118	0.277778
root;cellular organisms;Bacteria;Firmicutes;Bacilli;Bacillales;Paenibacillaceae;Paenibacillus;Paenibacillus sonchi;	Bacteria;Firmicutes;Bacilli;Bacillales;Paenibacillaceae;Paenibacillus;Paenibacillus sonchi;	0.294118	0.111111
root;cellular organisms;Bacteria;Proteobacteria;Gammaproteobacteria;Pseudomonadales;Pseudomonadaceae;Pseudomonas;Pseudomonas fluorescens group;Pseudomonas fluorescens;	Bacteria;Proteobacteria;Gammaproteobacteria;Pseudomonadales;Pseudomonadaceae;Pseudomonas;Pseudomonas fluorescens group;Pseudomonas fluorescens;	0.294118	0.166667
root;cellular organisms;Bacteria;Spirochaetes;Spirochaetia;Spirochaetales;Spirochaetaceae;Spirochaeta;	Bacteria;Spirochaetes;Spirochaetia;Spirochaetales;Spirochaetaceae;Spirochaeta;	0.294118	0.0555556
root;cellular organisms;Bacteria;Firmicutes;Clostridia;Clostridiales;Peptoniphilaceae;Peptoniphilus;Peptoniphilus duerdenii;	Bacteria;Firmicutes;Clostridia;Clostridiales;Peptoniphilaceae;Peptoniphilus;Peptoniphilus duerdenii;	0.294118	0.222222
root;cellular organisms;Bacteria;Firmicutes;Bacilli;Lactobacillales;Streptococcaceae;Streptococcus;Streptococcus dentasini;	Bacteria;Firmicutes;Bacilli;Lactobacillales;Streptococcaceae;Streptococcus;Streptococcus dentasini;	0.294118	0.166667
root;cellular organisms;Bacteria;Proteobacteria;delta/epsilon subdivisions;Deltaproteobacteria;Desulfobacterales;Desulfobulbaceae;Desulfobulbus;Desulfobulbus japonicus;	Bacteria;Proteobacteria;delta/epsilon subdivisions;Deltaproteobacteria;Desulfobacterales;Desulfobulbaceae;Desulfobulbus;Desulfobulbus japonicus;	0.294118	0.555556
root;cellular organisms;Bacteria;Bacteroidetes/Chlorobi group;Bacteroidetes;Flavobacteriia;Flavobacteriales;Flavobacteriaceae;Flavobacterium;Flavobacterium sp. KMS;	Bacteria;Bacteroidetes/Chlorobi group;Bacteroidetes;Flavobacteriia;Flavobacteriales;Flavobacteriaceae;Flavobacterium;Flavobacterium sp. KMS;	0.294118	0.111111
root;cellular organisms;Bacteria;Proteobacteria;delta/epsilon subdivisions;Deltaproteobacteria;Desulfovibrionales;Desulfovibrionaceae;Bilophila;	Bacteria;Proteobacteria;delta/epsilon subdivisions;Deltaproteobacteria;Desulfovibrionales;Desulfovibrionaceae;Bilophila;	0.294118	0.111111
root;cellular organisms;Bacteria;Firmicutes;Bacilli;Lactobacillales;Lactobacillaceae;Lactobacillus;Lactobacillus ultunensis;	Bacteria;Firmicutes;Bacilli;Lactobacillales;Lactobacillaceae;Lactobacillus;Lactobacillus ultunensis;	0.294118	0.0555556
root;cellular organisms;Bacteria;Bacteroidetes/Chlorobi group;Bacteroidetes;Cytophagia;Cytophagales;Cyclobacteriaceae;Cyclobacterium;Cyclobacterium marinum;	Bacteria;Bacteroidetes/Chlorobi group;Bacteroidetes;Cytophagia;Cytophagales;Cyclobacteriaceae;Cyclobacterium;Cyclobacterium marinum;	0.294118	0.277778
root;cellular organisms;Bacteria;environmental samples <Bacteria>;uncultured bacterium Contig21;	Bacteria;environmental samples <Bacteria>;uncultured bacterium Contig21;	0.294118	0.111111
root;cellular organisms;Bacteria;Firmicutes;Bacilli;Bacillales;Paenibacillaceae;Brevibacillus;Brevibacillus panacihumi;	Bacteria;Firmicutes;Bacilli;Bacillales;Paenibacillaceae;Brevibacillus;Brevibacillus panacihumi;	0.294118	0.388889
root;Viruses;dsDNA viruses, no RNA stage;Caudovirales;Myoviridae;unclassified Myoviridae;Lactobacillus phage LBR48;	root;Viruses;dsDNA viruses, no RNA stage;Caudovirales;Myoviridae;unclassified Myoviridae;Lactobacillus phage LBR48;	0.294118	0
root;cellular organisms;Bacteria;Bacteroidetes/Chlorobi group;Bacteroidetes;Sphingobacteriia;Sphingobacteriales;Saprospiraceae;Haliscomenobacter;Haliscomenobacter hydrossis;	Bacteria;Bacteroidetes/Chlorobi group;Bacteroidetes;Sphingobacteriia;Sphingobacteriales;Saprospiraceae;Haliscomenobacter;Haliscomenobacter hydrossis;	0.294118	0.277778
root;cellular organisms;Bacteria;Firmicutes;Bacilli;Bacillales;Planococcaceae;Planococcus;Planococcus sp. CAU13;	Bacteria;Firmicutes;Bacilli;Bacillales;Planococcaceae;Planococcus;Planococcus sp. CAU13;	0.294118	0.222222
root;cellular organisms;Bacteria;Bacteroidetes/Chlorobi group;Chlorobi;Chlorobia;Chlorobiales;Chlorobiaceae;Chlorobium/Pelodictyon group;Chlorobium;Chlorobium limicola;	Bacteria;Bacteroidetes/Chlorobi group;Chlorobi;Chlorobia;Chlorobiales;Chlorobiaceae;Chlorobium/Pelodictyon group;Chlorobium;Chlorobium limicola;	0.294118	0.277778
root;Viruses;dsDNA viruses, no RNA stage;Caudovirales;Siphoviridae;unclassified Siphoviridae;Cellulophaga phage phiST;	root;Viruses;dsDNA viruses, no RNA stage;Caudovirales;Siphoviridae;unclassified Siphoviridae;Cellulophaga phage phiST;	0.294118	0.444444
root;cellular organisms;Bacteria;Proteobacteria;Gammaproteobacteria;Pasteurellales;Pasteurellaceae;Actinobacillus;Actinobacillus minor;	Bacteria;Proteobacteria;Gammaproteobacteria;Pasteurellales;Pasteurellaceae;Actinobacillus;Actinobacillus minor;	0.294118	0
root;cellular organisms;Bacteria;Firmicutes;Clostridia;Clostridiales;Clostridiaceae;Clostridium;Clostridium haemolyticum;	Bacteria;Firmicutes;Clostridia;Clostridiales;Clostridiaceae;Clostridium;Clostridium haemolyticum;	0.294118	0.0555556
root;cellular organisms;Bacteria;Firmicutes;Bacilli;Lactobacillales;Streptococcaceae;Streptococcus;Streptococcus peroris;	Bacteria;Firmicutes;Bacilli;Lactobacillales;Streptococcaceae;Streptococcus;Streptococcus peroris;	0.294118	0.222222
root;cellular organisms;Bacteria;Proteobacteria;Gammaproteobacteria;Enterobacteriales;Enterobacteriaceae;Shigella;Shigella dysenteriae;	Bacteria;Proteobacteria;Gammaproteobacteria;Enterobacteriales;Enterobacteriaceae;Shigella;Shigella dysenteriae;	0.294118	0.277778
root;cellular organisms;Bacteria;Proteobacteria;delta/epsilon subdivisions;Deltaproteobacteria;Desulfuromonadales;Pelobacteraceae;Pelobacter;Pelobacter seleniigenes;	Bacteria;Proteobacteria;delta/epsilon subdivisions;Deltaproteobacteria;Desulfuromonadales;Pelobacteraceae;Pelobacter;Pelobacter seleniigenes;	0.294118	0
root;cellular organisms;Bacteria;Bacteroidetes/Chlorobi group;Bacteroidetes;Sphingobacteriia;Sphingobacteriales;Saprospiraceae;Aureispira;Aureispira sp. CCB-QB1;	Bacteria;Bacteroidetes/Chlorobi group;Bacteroidetes;Sphingobacteriia;Sphingobacteriales;Saprospiraceae;Aureispira;Aureispira sp. CCB-QB1;	0.294118	0.166667
root;cellular organisms;Bacteria;Bacteroidetes/Chlorobi group;Bacteroidetes;Bacteroidia;Bacteroidales;Porphyromonadaceae;Porphyromonas;Porphyromonas sp. KLE 1280;	Bacteria;Bacteroidetes/Chlorobi group;Bacteroidetes;Bacteroidia;Bacteroidales;Porphyromonadaceae;Porphyromonas;Porphyromonas sp. KLE 1280;	0.294118	0.111111
root;cellular organisms;Eukaryota;Opisthokonta;Metazoa;Eumetazoa;Bilateria;Deuterostomia;Hemichordata;Enteropneusta;Harrimaniidae;Saccoglossus;Saccoglossus kowalevskii;	Eukaryota;Opisthokonta;Metazoa;Eumetazoa;Bilateria;Deuterostomia;Hemichordata;Enteropneusta;Harrimaniidae;Saccoglossus;Saccoglossus kowalevskii;	0.294118	0.111111
root;cellular organisms;Bacteria;Actinobacteria <phylum>;Actinobacteria;Actinobacteridae;Actinomycetales;Micromonosporineae;Micromonosporaceae;Hamadaea;Hamadaea tsunoensis;	Bacteria;Actinobacteria <phylum>;Actinobacteria;Actinobacteridae;Actinomycetales;Micromonosporineae;Micromonosporaceae;Hamadaea;Hamadaea tsunoensis;	0.294118	0
root;cellular organisms;Bacteria;Firmicutes;Clostridia;Thermoanaerobacterales;Thermoanaerobacteraceae;Moorella group;Ammonifex;Ammonifex degensii;	Bacteria;Firmicutes;Clostridia;Thermoanaerobacterales;Thermoanaerobacteraceae;Moorella group;Ammonifex;Ammonifex degensii;	0.294118	0.111111
root;cellular organisms;Bacteria;Proteobacteria;Gammaproteobacteria;Thiotrichales;Thiotrichaceae;Thiomargarita;Candidatus Thiomargarita nelsonii;	Bacteria;Proteobacteria;Gammaproteobacteria;Thiotrichales;Thiotrichaceae;Thiomargarita;Candidatus Thiomargarita nelsonii;	0.294118	0.333333
root;cellular organisms;Bacteria;Firmicutes;Bacilli;Lactobacillales;Lactobacillaceae;Lactobacillus;Lactobacillus antri;	Bacteria;Firmicutes;Bacilli;Lactobacillales;Lactobacillaceae;Lactobacillus;Lactobacillus antri;	0.294118	0.777778
root;cellular organisms;Bacteria;Proteobacteria;Betaproteobacteria;Rhodocyclales;Rhodocyclaceae;Uliginosibacterium;Uliginosibacterium gangwonense;	Bacteria;Proteobacteria;Betaproteobacteria;Rhodocyclales;Rhodocyclaceae;Uliginosibacterium;Uliginosibacterium gangwonense;	0.294118	0.166667
root;cellular organisms;Bacteria;Proteobacteria;Betaproteobacteria;Burkholderiales;Burkholderiaceae;Burkholderia;Burkholderia cepacia complex;	Bacteria;Proteobacteria;Betaproteobacteria;Burkholderiales;Burkholderiaceae;Burkholderia;Burkholderia cepacia complex;	0.294118	0.0555556
root;cellular organisms;Bacteria;Fibrobacteres/Acidobacteria group;Acidobacteria;Acidobacteriia;Acidobacteriales;Acidobacteriaceae;Terriglobus;Terriglobus sp. TAA 43;	Bacteria;Fibrobacteres/Acidobacteria group;Acidobacteria;Acidobacteriia;Acidobacteriales;Acidobacteriaceae;Terriglobus;Terriglobus sp. TAA 43;	0.294118	0.222222
root;cellular organisms;Bacteria;Proteobacteria;delta/epsilon subdivisions;Deltaproteobacteria;Desulfobacterales;Desulfobacteraceae;Candidatus Magnetoglobus;Candidatus Magnetoglobus multicellularis;	Bacteria;Proteobacteria;delta/epsilon subdivisions;Deltaproteobacteria;Desulfobacterales;Desulfobacteraceae;Candidatus Magnetoglobus;Candidatus Magnetoglobus multicellularis;	0.294118	0.111111
root;unclassified sequences;environmental samples <unclassified>;uncultured microorganism;	root;unclassified sequences;environmental samples <unclassified>;uncultured microorganism;	0.294118	0.111111
root;cellular organisms;Bacteria;environmental samples <Bacteria>;uncultured bacterium Lq_007_G03;	Bacteria;environmental samples <Bacteria>;uncultured bacterium Lq_007_G03;	0.294118	0
root;cellular organisms;Bacteria;Proteobacteria;Gammaproteobacteria;Vibrionales;Vibrionaceae;Vibrio;Vibrio cyclitrophicus;	Bacteria;Proteobacteria;Gammaproteobacteria;Vibrionales;Vibrionaceae;Vibrio;Vibrio cyclitrophicus;	0.294118	0.0555556
root;cellular organisms;Bacteria;Bacteroidetes/Chlorobi group;Bacteroidetes;Bacteroidia;Bacteroidales;Marinifilaceae;Marinifilum;Marinifilum fragile;	Bacteria;Bacteroidetes/Chlorobi group;Bacteroidetes;Bacteroidia;Bacteroidales;Marinifilaceae;Marinifilum;Marinifilum fragile;	0.294118	0.333333
root;cellular organisms;Bacteria;Firmicutes;Bacilli;Bacillales;Staphylococcaceae;Jeotgalicoccus;Jeotgalicoccus psychrophilus;	Bacteria;Firmicutes;Bacilli;Bacillales;Staphylococcaceae;Jeotgalicoccus;Jeotgalicoccus psychrophilus;	0.294118	0.0555556
root;cellular organisms;Bacteria;Proteobacteria;Gammaproteobacteria;Enterobacteriales;Enterobacteriaceae;Enterobacter;Enterobacter cloacae complex;Enterobacter cancerogenus;	Bacteria;Proteobacteria;Gammaproteobacteria;Enterobacteriales;Enterobacteriaceae;Enterobacter;Enterobacter cloacae complex;Enterobacter cancerogenus;	0.294118	0.222222
root;cellular organisms;Bacteria;Firmicutes;Bacilli;Bacillales;Bacillaceae;Anaerobacillus;Anaerobacillus macyae;	Bacteria;Firmicutes;Bacilli;Bacillales;Bacillaceae;Anaerobacillus;Anaerobacillus macyae;	0.294118	0.222222
root;cellular organisms;Bacteria;Firmicutes;Clostridia;Clostridiales;Peptococcaceae;Pelotomaculum;Pelotomaculum thermopropionicum;	Bacteria;Firmicutes;Clostridia;Clostridiales;Peptococcaceae;Pelotomaculum;Pelotomaculum thermopropionicum;	0.294118	0.277778
root;cellular organisms;Bacteria;Firmicutes;Bacilli;Bacillales;Bacillaceae;Fictibacillus;Fictibacillus gelatini;	Bacteria;Firmicutes;Bacilli;Bacillales;Bacillaceae;Fictibacillus;Fictibacillus gelatini;	0.294118	0.277778
root;cellular organisms;Bacteria;Firmicutes;Bacilli;Bacillales;Paenibacillaceae;Paenibacillus;Paenibacillus sp. A3;	Bacteria;Firmicutes;Bacilli;Bacillales;Paenibacillaceae;Paenibacillus;Paenibacillus sp. A3;	0.294118	0.222222
root;cellular organisms;Bacteria;Firmicutes;Clostridia;Clostridiales;Peptoniphilaceae;Peptoniphilus;Peptoniphilus sp. oral taxon 386;	Bacteria;Firmicutes;Clostridia;Clostridiales;Peptoniphilaceae;Peptoniphilus;Peptoniphilus sp. oral taxon 386;	0.294118	0.111111
root;cellular organisms;Bacteria;Firmicutes;Bacilli;Bacillales;Bacillaceae;Bacillus;Bacillus coagulans;	Bacteria;Firmicutes;Bacilli;Bacillales;Bacillaceae;Bacillus;Bacillus coagulans;	0.294118	0.277778
root;cellular organisms;Bacteria;Firmicutes;Clostridia;Clostridiales;Peptococcaceae;unclassified Peptococcaceae;Peptococcaceae bacterium BICA1-7;	Bacteria;Firmicutes;Clostridia;Clostridiales;Peptococcaceae;unclassified Peptococcaceae;Peptococcaceae bacterium BICA1-7;	0.294118	0.166667
root;cellular organisms;Bacteria;Firmicutes;Bacilli;Lactobacillales;Enterococcaceae;Enterococcus;Enterococcus haemoperoxidus;	Bacteria;Firmicutes;Bacilli;Lactobacillales;Enterococcaceae;Enterococcus;Enterococcus haemoperoxidus;	0.294118	0.111111
root;cellular organisms;Bacteria;Fusobacteria;Fusobacteriia;Fusobacteriales;Fusobacteriaceae;Fusobacterium;Fusobacterium varium;	Bacteria;Fusobacteria;Fusobacteriia;Fusobacteriales;Fusobacteriaceae;Fusobacterium;Fusobacterium varium;	0.294118	0.833333
root;cellular organisms;Bacteria;Cyanobacteria;Stigonematales;Mastigocladus;Mastigocladus laminosus;	Bacteria;Cyanobacteria;Stigonematales;Mastigocladus;Mastigocladus laminosus;	0.294118	0
root;cellular organisms;Bacteria;Proteobacteria;Betaproteobacteria;Burkholderiales;Burkholderiaceae;Lautropia;Lautropia mirabilis;	Bacteria;Proteobacteria;Betaproteobacteria;Burkholderiales;Burkholderiaceae;Lautropia;Lautropia mirabilis;	0.294118	0.388889
root;cellular organisms;Bacteria;Firmicutes;Bacilli;Bacillales;Paenibacillaceae;Paenibacillus;Paenibacillus sp. AT5;	Bacteria;Firmicutes;Bacilli;Bacillales;Paenibacillaceae;Paenibacillus;Paenibacillus sp. AT5;	0.294118	0.222222
root;cellular organisms;Bacteria;Firmicutes;Bacilli;Bacillales;Bacillaceae;Anoxybacillus;Anoxybacillus tepidamans;	Bacteria;Firmicutes;Bacilli;Bacillales;Bacillaceae;Anoxybacillus;Anoxybacillus tepidamans;	0.294118	0.388889
root;cellular organisms;Bacteria;Firmicutes;Bacilli;Lactobacillales;Streptococcaceae;Streptococcus;Streptococcus entericus;	Bacteria;Firmicutes;Bacilli;Lactobacillales;Streptococcaceae;Streptococcus;Streptococcus entericus;	0.294118	0.111111
root;cellular organisms;Bacteria;environmental samples <Bacteria>;uncultured bacterium Contig1756;	Bacteria;environmental samples <Bacteria>;uncultured bacterium Contig1756;	0.294118	0.0555556
root;cellular organisms;Bacteria;Proteobacteria;Gammaproteobacteria;Pasteurellales;Pasteurellaceae;Mannheimia;Mannheimia granulomatis;	Bacteria;Proteobacteria;Gammaproteobacteria;Pasteurellales;Pasteurellaceae;Mannheimia;Mannheimia granulomatis;	0.294118	0
root;cellular organisms;Eukaryota;Opisthokonta;Metazoa;Eumetazoa;Bilateria;Protostomia;Ecdysozoa;Panarthropoda;Arthropoda;Mandibulata;Pancrustacea;Hexapoda;Insecta;Dicondylia;Pterygota;Neoptera;Endopterygota;Diptera;Brachycera;Muscomorpha;Eremoneura;Cyclorrhapha;Schizophora;Calyptratae;Oestroidea;Calliphoridae;Luciliinae;Lucilia;Lucilia cuprina;	Eukaryota;Opisthokonta;Metazoa;Eumetazoa;Bilateria;Protostomia;Ecdysozoa;Panarthropoda;Arthropoda;Mandibulata;Pancrustacea;Hexapoda;Insecta;Dicondylia;Pterygota;Neoptera;Endopterygota;Diptera;Brachycera;Muscomorpha;Eremoneura;Cyclorrhapha;Schizophora;Calyptratae;Oestroidea;Calliphoridae;Luciliinae;Lucilia;Lucilia cuprina;	0.294118	0.222222
root;cellular organisms;Bacteria;Firmicutes;Bacilli;Bacillales;Planococcaceae;Jeotgalibacillus;Jeotgalibacillus soli Cunha et al. 2012;	Bacteria;Firmicutes;Bacilli;Bacillales;Planococcaceae;Jeotgalibacillus;Jeotgalibacillus soli Cunha et al. 2012;	0.294118	0.111111
root;cellular organisms;Bacteria;unclassified Bacteria;Parcubacteria;unclassified Parcubacteria;Parcubacteria bacterium GW2011_GWC1_39_29;	Bacteria;unclassified Bacteria;Parcubacteria;unclassified Parcubacteria;Parcubacteria bacterium GW2011_GWC1_39_29;	0.294118	0.277778
root;cellular organisms;Bacteria;Chlamydiae/Verrucomicrobia group;Verrucomicrobia;Opitutae;Puniceicoccales;Puniceicoccaceae;Coraliomargarita;Coraliomargarita akajimensis;	Bacteria;Chlamydiae/Verrucomicrobia group;Verrucomicrobia;Opitutae;Puniceicoccales;Puniceicoccaceae;Coraliomargarita;Coraliomargarita akajimensis;	0.294118	0.888889
root;cellular organisms;Bacteria;environmental samples <Bacteria>;uncultured bacterium scaffold00056;	Bacteria;environmental samples <Bacteria>;uncultured bacterium scaffold00056;	0.294118	0.0555556
root;cellular organisms;Bacteria;Actinobacteria <phylum>;Actinobacteria;Actinobacteridae;Bifidobacteriales;Bifidobacteriaceae;Bifidobacterium;Bifidobacterium crudilactis;	Bacteria;Actinobacteria <phylum>;Actinobacteria;Actinobacteridae;Bifidobacteriales;Bifidobacteriaceae;Bifidobacterium;Bifidobacterium crudilactis;	0.294118	0.166667
root;cellular organisms;Bacteria;Firmicutes;Bacilli;Bacillales;Sporolactobacillaceae;Sporolactobacillus;	Bacteria;Firmicutes;Bacilli;Bacillales;Sporolactobacillaceae;Sporolactobacillus;	0.294118	0.111111
root;cellular organisms;Bacteria;Firmicutes;Bacilli;Bacillales;Bacillaceae;Virgibacillus;Virgibacillus sp. Vm-5;	Bacteria;Firmicutes;Bacilli;Bacillales;Bacillaceae;Virgibacillus;Virgibacillus sp. Vm-5;	0.294118	0.111111
root;cellular organisms;Eukaryota;Opisthokonta;Fungi;Microsporidia;Apansporoblastina;Enterocytozoonidae;Enterocytozoon;Enterocytozoon bieneusi;	Eukaryota;Opisthokonta;Fungi;Microsporidia;Apansporoblastina;Enterocytozoonidae;Enterocytozoon;Enterocytozoon bieneusi;	0.294118	0.222222
root;cellular organisms;Bacteria;Actinobacteria <phylum>;Actinobacteria;Actinobacteridae;Actinomycetales;Actinomycineae;Actinomycetaceae;Actinomyces;Actinomyces sp. oral taxon 849;	Bacteria;Actinobacteria <phylum>;Actinobacteria;Actinobacteridae;Actinomycetales;Actinomycineae;Actinomycetaceae;Actinomyces;Actinomyces sp. oral taxon 849;	0.294118	0.0555556
root;cellular organisms;Bacteria;Firmicutes;Bacilli;Lactobacillales;Streptococcaceae;Lactococcus;Lactococcus piscium;	Bacteria;Firmicutes;Bacilli;Lactobacillales;Streptococcaceae;Lactococcus;Lactococcus piscium;	0.294118	0.0555556
root;cellular organisms;Bacteria;Actinobacteria <phylum>;Actinobacteria;Coriobacteridae;Coriobacteriales;unclassified Coriobacteriales;Coriobacteriales bacterium DNF00809;	Bacteria;Actinobacteria <phylum>;Actinobacteria;Coriobacteridae;Coriobacteriales;unclassified Coriobacteriales;Coriobacteriales bacterium DNF00809;	0.294118	0.0555556
root;cellular organisms;Bacteria;Firmicutes;Bacilli;Bacillales;Bacillaceae;Bacillus;Bacillus sp. TH008;	Bacteria;Firmicutes;Bacilli;Bacillales;Bacillaceae;Bacillus;Bacillus sp. TH008;	0.294118	0.166667
root;cellular organisms;Bacteria;Firmicutes;Bacilli;Bacillales;Bacillaceae;Lysinibacillus;Lysinibacillus manganicus;	Bacteria;Firmicutes;Bacilli;Bacillales;Bacillaceae;Lysinibacillus;Lysinibacillus manganicus;	0.294118	0.111111
root;cellular organisms;Bacteria;Firmicutes;Bacilli;Bacillales;Bacillales incertae sedis;Bacillales Family X. Incertae Sedis;Thermicanus;Thermicanus aegyptius;	Bacteria;Firmicutes;Bacilli;Bacillales;Bacillales incertae sedis;Bacillales Family X. Incertae Sedis;Thermicanus;Thermicanus aegyptius;	0.294118	0.166667
root;cellular organisms;Bacteria;Firmicutes;Bacilli;Bacillales;Paenibacillaceae;Paenibacillus;Paenibacillus assamensis;	Bacteria;Firmicutes;Bacilli;Bacillales;Paenibacillaceae;Paenibacillus;Paenibacillus assamensis;	0.294118	0
root;cellular organisms;Bacteria;Proteobacteria;Gammaproteobacteria;Methylococcales;Methylococcaceae;Methylovulum;Methylovulum miyakonense;	Bacteria;Proteobacteria;Gammaproteobacteria;Methylococcales;Methylococcaceae;Methylovulum;Methylovulum miyakonense;	0.294118	0.0555556
root;cellular organisms;Bacteria;Chloroflexi;Chloroflexia;Chloroflexales;Chloroflexineae;Chloroflexaceae;Chloroflexus;	Bacteria;Chloroflexi;Chloroflexia;Chloroflexales;Chloroflexineae;Chloroflexaceae;Chloroflexus;	0.294118	0.277778
root;cellular organisms;Bacteria;Cyanobacteria;Nostocales;Microchaetaceae;Hassallia;Hassallia byssoidea;	Bacteria;Cyanobacteria;Nostocales;Microchaetaceae;Hassallia;Hassallia byssoidea;	0.294118	0.111111
root;cellular organisms;Bacteria;Proteobacteria;Gammaproteobacteria;Enterobacteriales;Enterobacteriaceae;Kluyvera;Kluyvera cryocrescens;	Bacteria;Proteobacteria;Gammaproteobacteria;Enterobacteriales;Enterobacteriaceae;Kluyvera;Kluyvera cryocrescens;	0.294118	0.5
root;cellular organisms;Bacteria;Proteobacteria;Gammaproteobacteria;Vibrionales;Vibrionaceae;Vibrio;Vibrio vulnificus;	Bacteria;Proteobacteria;Gammaproteobacteria;Vibrionales;Vibrionaceae;Vibrio;Vibrio vulnificus;	0.294118	0.0555556
root;cellular organisms;Archaea;Euryarchaeota;Methanomicrobia;Methanosarcinales;Methanosaetaceae;Methanosaeta;Methanosaeta concilii;	Archaea;Euryarchaeota;Methanomicrobia;Methanosarcinales;Methanosaetaceae;Methanosaeta;Methanosaeta concilii;	0.294118	0.0555556
root;cellular organisms;Bacteria;environmental samples <Bacteria>;uncultured bacterium Contigcl_38;	Bacteria;environmental samples <Bacteria>;uncultured bacterium Contigcl_38;	0.294118	0.111111
root;cellular organisms;Bacteria;Chloroflexi;Ktedonobacteria;Ktedonobacterales;Ktedonobacteraceae;Ktedonobacter;Ktedonobacter racemifer;	Bacteria;Chloroflexi;Ktedonobacteria;Ktedonobacterales;Ktedonobacteraceae;Ktedonobacter;Ktedonobacter racemifer;	0.294118	0.444444
root;cellular organisms;Bacteria;environmental samples <Bacteria>;uncultured bacterium Contigcl_1539;	Bacteria;environmental samples <Bacteria>;uncultured bacterium Contigcl_1539;	0.294118	0.111111
root;cellular organisms;Bacteria;Firmicutes;Bacilli;Bacillales;Paenibacillaceae;Paenibacillus;Paenibacillus pini;	Bacteria;Firmicutes;Bacilli;Bacillales;Paenibacillaceae;Paenibacillus;Paenibacillus pini;	0.294118	0.444444
root;cellular organisms;Bacteria;environmental samples <Bacteria>;uncultured bacterium Contig17;	Bacteria;environmental samples <Bacteria>;uncultured bacterium Contig17;	0.294118	0.0555556
root;cellular organisms;Bacteria;Firmicutes;Bacilli;Bacillales;Paenibacillaceae;Paenibacillus;Paenibacillus sp. GD11;	Bacteria;Firmicutes;Bacilli;Bacillales;Paenibacillaceae;Paenibacillus;Paenibacillus sp. GD11;	0.235294	0.222222
root;cellular organisms;Bacteria;Chlamydiae/Verrucomicrobia group;Verrucomicrobia;Verrucomicrobiae;Verrucomicrobiales;Verrucomicrobia subdivision 3;Pedosphaera;Pedosphaera parvula;	Bacteria;Chlamydiae/Verrucomicrobia group;Verrucomicrobia;Verrucomicrobiae;Verrucomicrobiales;Verrucomicrobia subdivision 3;Pedosphaera;Pedosphaera parvula;	0.235294	2.27778
root;cellular organisms;Bacteria;Firmicutes;Bacilli;Bacillales;Staphylococcaceae;Staphylococcus;Staphylococcus simulans;	Bacteria;Firmicutes;Bacilli;Bacillales;Staphylococcaceae;Staphylococcus;Staphylococcus simulans;	0.235294	0.111111
root;cellular organisms;Bacteria;Firmicutes;Bacilli;Lactobacillales;Lactobacillaceae;Lactobacillus;Lactobacillus sp. ASF360;	Bacteria;Firmicutes;Bacilli;Lactobacillales;Lactobacillaceae;Lactobacillus;Lactobacillus sp. ASF360;	0.235294	0.0555556
root;cellular organisms;Bacteria;Bacteroidetes/Chlorobi group;Bacteroidetes;Cytophagia;Cytophagales;Cytophagaceae;Cytophaga;Cytophaga hutchinsonii;	Bacteria;Bacteroidetes/Chlorobi group;Bacteroidetes;Cytophagia;Cytophagales;Cytophagaceae;Cytophaga;Cytophaga hutchinsonii;	0.235294	0.333333
root;cellular organisms;Bacteria;Firmicutes;Bacilli;Bacillales;Thermoactinomycetaceae;unclassified Thermoactinomycetaceae;Thermoactinomycetaceae bacterium GD1;	Bacteria;Firmicutes;Bacilli;Bacillales;Thermoactinomycetaceae;unclassified Thermoactinomycetaceae;Thermoactinomycetaceae bacterium GD1;	0.235294	0
root;cellular organisms;Bacteria;Synergistetes;Synergistia;Synergistales;Synergistaceae;Aminobacterium;Aminobacterium mobile;	Bacteria;Synergistetes;Synergistia;Synergistales;Synergistaceae;Aminobacterium;Aminobacterium mobile;	0.235294	0.333333
root;cellular organisms;Bacteria;Bacteroidetes/Chlorobi group;Bacteroidetes;Flavobacteriia;Flavobacteriales;Cryomorphaceae;Owenweeksia;Owenweeksia hongkongensis;	Bacteria;Bacteroidetes/Chlorobi group;Bacteroidetes;Flavobacteriia;Flavobacteriales;Cryomorphaceae;Owenweeksia;Owenweeksia hongkongensis;	0.235294	0.111111
root;cellular organisms;Bacteria;Proteobacteria;Gammaproteobacteria;Thiotrichales;Thiotrichaceae;Beggiatoa;Beggiatoa sp. PS;	Bacteria;Proteobacteria;Gammaproteobacteria;Thiotrichales;Thiotrichaceae;Beggiatoa;Beggiatoa sp. PS;	0.235294	0.333333
root;cellular organisms;Bacteria;Bacteroidetes/Chlorobi group;Bacteroidetes;Bacteroidia;Bacteroidales;Prevotellaceae;Prevotella;Prevotella pleuritidis;	Bacteria;Bacteroidetes/Chlorobi group;Bacteroidetes;Bacteroidia;Bacteroidales;Prevotellaceae;Prevotella;Prevotella pleuritidis;	0.235294	0.5
root;cellular organisms;Bacteria;Proteobacteria;Betaproteobacteria;Burkholderiales;Sutterellaceae;Parasutterella;	Bacteria;Proteobacteria;Betaproteobacteria;Burkholderiales;Sutterellaceae;Parasutterella;	0.235294	0
root;Viruses;dsDNA viruses, no RNA stage;Caudovirales;Myoviridae;unclassified Myoviridae;Bacillus phage SP10;	root;Viruses;dsDNA viruses, no RNA stage;Caudovirales;Myoviridae;unclassified Myoviridae;Bacillus phage SP10;	0.235294	0.222222
root;cellular organisms;Bacteria;Firmicutes;Bacilli;Bacillales;Paenibacillaceae;Paenibacillus;Paenibacillus sp. D9;	Bacteria;Firmicutes;Bacilli;Bacillales;Paenibacillaceae;Paenibacillus;Paenibacillus sp. D9;	0.235294	0
root;cellular organisms;Bacteria;Actinobacteria <phylum>;Actinobacteria;Coriobacteridae;Coriobacteriales;Coriobacterineae;Coriobacteriaceae;Atopobium;Atopobium deltae;	Bacteria;Actinobacteria <phylum>;Actinobacteria;Coriobacteridae;Coriobacteriales;Coriobacterineae;Coriobacteriaceae;Atopobium;Atopobium deltae;	0.235294	0.0555556
root;cellular organisms;Bacteria;Proteobacteria;Betaproteobacteria;Neisseriales;Neisseriaceae;Neisseria;Neisseria subflava;	Bacteria;Proteobacteria;Betaproteobacteria;Neisseriales;Neisseriaceae;Neisseria;Neisseria subflava;	0.235294	0.277778
root;cellular organisms;Bacteria;Firmicutes;Bacilli;Bacillales;Paenibacillaceae;Paenibacillus;Paenibacillus sp. G1;	Bacteria;Firmicutes;Bacilli;Bacillales;Paenibacillaceae;Paenibacillus;Paenibacillus sp. G1;	0.235294	0.0555556
root;cellular organisms;Bacteria;Firmicutes;Bacilli;Bacillales;Paenibacillaceae;Paenibacillus;Paenibacillus sp. FSL R7-269;	Bacteria;Firmicutes;Bacilli;Bacillales;Paenibacillaceae;Paenibacillus;Paenibacillus sp. FSL R7-269;	0.235294	0.111111
root;cellular organisms;Bacteria;Firmicutes;Clostridia;Clostridiales;unclassified Clostridiales;unclassified Clostridiales (miscellaneous);Clostridiales bacterium KA00274;	Bacteria;Firmicutes;Clostridia;Clostridiales;unclassified Clostridiales;unclassified Clostridiales (miscellaneous);Clostridiales bacterium KA00274;	0.235294	0.0555556
root;cellular organisms;Bacteria;Firmicutes;Bacilli;Lactobacillales;Enterococcaceae;Enterococcus;Enterococcus rotai;	Bacteria;Firmicutes;Bacilli;Lactobacillales;Enterococcaceae;Enterococcus;Enterococcus rotai;	0.235294	0
root;cellular organisms;Bacteria;Actinobacteria <phylum>;Actinobacteria;Actinobacteridae;Actinomycetales;Corynebacterineae;Corynebacteriaceae;Corynebacterium;Corynebacterium argentoratense;	Bacteria;Actinobacteria <phylum>;Actinobacteria;Actinobacteridae;Actinomycetales;Corynebacterineae;Corynebacteriaceae;Corynebacterium;Corynebacterium argentoratense;	0.235294	0
root;cellular organisms;Bacteria;Firmicutes;Bacilli;Lactobacillales;Lactobacillaceae;Lactobacillus;Lactobacillus kefiranofaciens;	Bacteria;Firmicutes;Bacilli;Lactobacillales;Lactobacillaceae;Lactobacillus;Lactobacillus kefiranofaciens;	0.235294	0.111111
root;cellular organisms;Bacteria;Firmicutes;Bacilli;Bacillales;Paenibacillaceae;Cohnella;Cohnella laeviribosi;	Bacteria;Firmicutes;Bacilli;Bacillales;Paenibacillaceae;Cohnella;Cohnella laeviribosi;	0.235294	0.333333
root;cellular organisms;Bacteria;Proteobacteria;Betaproteobacteria;Neisseriales;Neisseriaceae;Neisseria;Neisseria cinerea;	Bacteria;Proteobacteria;Betaproteobacteria;Neisseriales;Neisseriaceae;Neisseria;Neisseria cinerea;	0.235294	0
root;cellular organisms;Bacteria;Proteobacteria;Gammaproteobacteria;Pseudomonadales;Pseudomonadaceae;Pseudomonas;Pseudomonas stutzeri group;Pseudomonas stutzeri subgroup;Pseudomonas stutzeri;	Bacteria;Proteobacteria;Gammaproteobacteria;Pseudomonadales;Pseudomonadaceae;Pseudomonas;Pseudomonas stutzeri group;Pseudomonas stutzeri subgroup;Pseudomonas stutzeri;	0.235294	0.0555556
root;cellular organisms;Bacteria;Firmicutes;Bacilli;Lactobacillales;Leuconostocaceae;Leuconostoc;Leuconostoc mesenteroides;	Bacteria;Firmicutes;Bacilli;Lactobacillales;Leuconostocaceae;Leuconostoc;Leuconostoc mesenteroides;	0.235294	0.0555556
root;Viruses;dsDNA viruses, no RNA stage;Caudovirales;Myoviridae;Spounavirinae;Twortlikevirus;Staphylococcus phage Twort;	root;Viruses;dsDNA viruses, no RNA stage;Caudovirales;Myoviridae;Spounavirinae;Twortlikevirus;Staphylococcus phage Twort;	0.235294	0.277778
root;cellular organisms;Bacteria;unclassified Bacteria;Parcubacteria;unclassified Parcubacteria;Parcubacteria (OD1-vii) bacterium GW2011_GWA2_38_13b;	Bacteria;unclassified Bacteria;Parcubacteria;unclassified Parcubacteria;Parcubacteria (OD1-vii) bacterium GW2011_GWA2_38_13b;	0.235294	0.166667
root;cellular organisms;Bacteria;Firmicutes;Bacilli;Bacillales;Paenibacillaceae;Brevibacillus;Brevibacillus massiliensis;	Bacteria;Firmicutes;Bacilli;Bacillales;Paenibacillaceae;Brevibacillus;Brevibacillus massiliensis;	0.235294	0.111111
root;cellular organisms;Bacteria;Spirochaetes;Spirochaetia;Spirochaetales;Brachyspiraceae;Brachyspira;Brachyspira innocens;	Bacteria;Spirochaetes;Spirochaetia;Spirochaetales;Brachyspiraceae;Brachyspira;Brachyspira innocens;	0.235294	0.0555556
root;cellular organisms;Bacteria;Synergistetes;Synergistia;Synergistales;Synergistaceae;Aminomonas;Aminomonas paucivorans;	Bacteria;Synergistetes;Synergistia;Synergistales;Synergistaceae;Aminomonas;Aminomonas paucivorans;	0.235294	0.0555556
root;cellular organisms;Bacteria;Firmicutes;Bacilli;Lactobacillales;Carnobacteriaceae;Carnobacterium;Carnobacterium sp. WN1374;	Bacteria;Firmicutes;Bacilli;Lactobacillales;Carnobacteriaceae;Carnobacterium;Carnobacterium sp. WN1374;	0.235294	0.333333
root;cellular organisms;Bacteria;Actinobacteria <phylum>;Actinobacteria;Actinobacteridae;Actinomycetales;Micrococcineae;Microbacteriaceae;Microbacterium;Microbacterium gubbeenense;	Bacteria;Actinobacteria <phylum>;Actinobacteria;Actinobacteridae;Actinomycetales;Micrococcineae;Microbacteriaceae;Microbacterium;Microbacterium gubbeenense;	0.235294	0.277778
root;cellular organisms;Bacteria;Firmicutes;Bacilli;Lactobacillales;Enterococcaceae;Tetragenococcus;Tetragenococcus muriaticus;	Bacteria;Firmicutes;Bacilli;Lactobacillales;Enterococcaceae;Tetragenococcus;Tetragenococcus muriaticus;	0.235294	0.166667
root;cellular organisms;Bacteria;Firmicutes;Clostridia;Halanaerobiales;Halobacteroidaceae;Halonatronum;Halonatronum saccharophilum;	Bacteria;Firmicutes;Clostridia;Halanaerobiales;Halobacteroidaceae;Halonatronum;Halonatronum saccharophilum;	0.235294	0.0555556
root;cellular organisms;Bacteria;Bacteroidetes/Chlorobi group;Bacteroidetes;Sphingobacteriia;Sphingobacteriales;Saprospiraceae;Lewinella;Lewinella cohaerens;	Bacteria;Bacteroidetes/Chlorobi group;Bacteroidetes;Sphingobacteriia;Sphingobacteriales;Saprospiraceae;Lewinella;Lewinella cohaerens;	0.235294	0.222222
root;cellular organisms;Bacteria;Deinococcus-Thermus;Deinococci;Deinococcales;Deinococcaceae;Deinococcus;Deinococcus misasensis;	Bacteria;Deinococcus-Thermus;Deinococci;Deinococcales;Deinococcaceae;Deinococcus;Deinococcus misasensis;	0.235294	0.277778
root;cellular organisms;Archaea;Euryarchaeota;Methanobacteria;Methanobacteriales;Methanobacteriaceae;Methanobrevibacter;Methanobrevibacter oralis;	Archaea;Euryarchaeota;Methanobacteria;Methanobacteriales;Methanobacteriaceae;Methanobrevibacter;Methanobrevibacter oralis;	0.235294	0.555556
root;Viruses;dsDNA viruses, no RNA stage;Caudovirales;Siphoviridae;unclassified Siphoviridae;Rhodococcus phage ReqiPoco6;	root;Viruses;dsDNA viruses, no RNA stage;Caudovirales;Siphoviridae;unclassified Siphoviridae;Rhodococcus phage ReqiPoco6;	0.235294	0.111111
root;cellular organisms;Bacteria;Firmicutes;Bacilli;Lactobacillales;Streptococcaceae;Lactococcus;Lactococcus raffinolactis;	Bacteria;Firmicutes;Bacilli;Lactobacillales;Streptococcaceae;Lactococcus;Lactococcus raffinolactis;	0.235294	0
root;cellular organisms;Bacteria;Bacteroidetes/Chlorobi group;Bacteroidetes;Cytophagia;Cytophagales;Flammeovirgaceae;Flexithrix;Flexithrix dorotheae;	Bacteria;Bacteroidetes/Chlorobi group;Bacteroidetes;Cytophagia;Cytophagales;Flammeovirgaceae;Flexithrix;Flexithrix dorotheae;	0.235294	0.222222
root;cellular organisms;Bacteria;Firmicutes;Bacilli;Bacillales;Bacillaceae;Caldalkalibacillus;Caldalkalibacillus thermarum;	Bacteria;Firmicutes;Bacilli;Bacillales;Bacillaceae;Caldalkalibacillus;Caldalkalibacillus thermarum;	0.235294	0.166667
root;Viruses;dsDNA viruses, no RNA stage;Caudovirales;Myoviridae;unclassified Myoviridae;Bacillus phage Mater;	root;Viruses;dsDNA viruses, no RNA stage;Caudovirales;Myoviridae;unclassified Myoviridae;Bacillus phage Mater;	0.235294	0.166667
root;cellular organisms;Bacteria;Proteobacteria;Gammaproteobacteria;Pasteurellales;Pasteurellaceae;Haemophilus;Haemophilus sp. FF7;	Bacteria;Proteobacteria;Gammaproteobacteria;Pasteurellales;Pasteurellaceae;Haemophilus;Haemophilus sp. FF7;	0.235294	0.0555556
root;cellular organisms;Bacteria;Proteobacteria;Alphaproteobacteria;Rhodospirillales;Rhodospirillaceae;Azospirillum;Azospirillum thiophilum;	Bacteria;Proteobacteria;Alphaproteobacteria;Rhodospirillales;Rhodospirillaceae;Azospirillum;Azospirillum thiophilum;	0.235294	0
root;cellular organisms;Bacteria;Firmicutes;Bacilli;Bacillales;Staphylococcaceae;Salinicoccus;Salinicoccus sp. YB14-2;	Bacteria;Firmicutes;Bacilli;Bacillales;Staphylococcaceae;Salinicoccus;Salinicoccus sp. YB14-2;	0.235294	0
root;cellular organisms;Bacteria;Proteobacteria;Alphaproteobacteria;Rickettsiales;Anaplasmataceae;Ehrlichia;canis group;Ehrlichia chaffeensis;	Bacteria;Proteobacteria;Alphaproteobacteria;Rickettsiales;Anaplasmataceae;Ehrlichia;canis group;Ehrlichia chaffeensis;	0.235294	0.111111
root;cellular organisms;Bacteria;Proteobacteria;Gammaproteobacteria;Vibrionales;Vibrionaceae;Aliivibrio;Aliivibrio wodanis;	Bacteria;Proteobacteria;Gammaproteobacteria;Vibrionales;Vibrionaceae;Aliivibrio;Aliivibrio wodanis;	0.235294	0.222222
root;cellular organisms;Bacteria;Actinobacteria <phylum>;Actinobacteria;Actinobacteridae;Actinomycetales;Corynebacterineae;Nocardiaceae;Nocardia;Nocardia vulneris;	Bacteria;Actinobacteria <phylum>;Actinobacteria;Actinobacteridae;Actinomycetales;Corynebacterineae;Nocardiaceae;Nocardia;Nocardia vulneris;	0.235294	0.166667
root;cellular organisms;Bacteria;Bacteroidetes/Chlorobi group;Bacteroidetes;Sphingobacteriia;Sphingobacteriales;Chitinophagaceae;Chitinophaga;Chitinophaga pinensis;	Bacteria;Bacteroidetes/Chlorobi group;Bacteroidetes;Sphingobacteriia;Sphingobacteriales;Chitinophagaceae;Chitinophaga;Chitinophaga pinensis;	0.235294	0.222222
root;cellular organisms;Bacteria;Bacteroidetes/Chlorobi group;Bacteroidetes;Flavobacteriia;Flavobacteriales;Flavobacteriaceae;unclassified Flavobacteriaceae;Flavobacteriaceae bacterium HQM9;	Bacteria;Bacteroidetes/Chlorobi group;Bacteroidetes;Flavobacteriia;Flavobacteriales;Flavobacteriaceae;unclassified Flavobacteriaceae;Flavobacteriaceae bacterium HQM9;	0.235294	0.111111
root;cellular organisms;Bacteria;Firmicutes;Bacilli;Bacillales;Bacillaceae;Anoxybacillus;Anoxybacillus sp. ATCC BAA-2555;	Bacteria;Firmicutes;Bacilli;Bacillales;Bacillaceae;Anoxybacillus;Anoxybacillus sp. ATCC BAA-2555;	0.235294	0.111111
root;cellular organisms;Bacteria;Firmicutes;Bacilli;Lactobacillales;Enterococcaceae;Enterococcus;Enterococcus asini;	Bacteria;Firmicutes;Bacilli;Lactobacillales;Enterococcaceae;Enterococcus;Enterococcus asini;	0.235294	0
root;cellular organisms;Bacteria;Proteobacteria;Alphaproteobacteria;Rhodospirillales;Acetobacteraceae;Acetobacter;environmental samples <Acetobacter>;Acetobacter sp. CAG:267;	Bacteria;Proteobacteria;Alphaproteobacteria;Rhodospirillales;Acetobacteraceae;Acetobacter;environmental samples <Acetobacter>;Acetobacter sp. CAG:267;	0.235294	5.27778
root;cellular organisms;Bacteria;Fusobacteria;Fusobacteriia;Fusobacteriales;Fusobacteriaceae;Cetobacterium;	Bacteria;Fusobacteria;Fusobacteriia;Fusobacteriales;Fusobacteriaceae;Cetobacterium;	0.235294	0.0555556
root;cellular organisms;Bacteria;Fusobacteria;Fusobacteriia;Fusobacteriales;Leptotrichiaceae;Leptotrichia;Leptotrichia goodfellowii;	Bacteria;Fusobacteria;Fusobacteriia;Fusobacteriales;Leptotrichiaceae;Leptotrichia;Leptotrichia goodfellowii;	0.235294	0.166667
root;cellular organisms;Bacteria;Proteobacteria;Gammaproteobacteria;Enterobacteriales;Enterobacteriaceae;Budvicia;Budvicia aquatica;	Bacteria;Proteobacteria;Gammaproteobacteria;Enterobacteriales;Enterobacteriaceae;Budvicia;Budvicia aquatica;	0.235294	0.111111
root;cellular organisms;Bacteria;Firmicutes;unclassified Firmicutes sensu stricto;unclassified Firmicutes sensu stricto (miscellaneous);Firmicutes bacterium ZOR0006;	Bacteria;Firmicutes;unclassified Firmicutes sensu stricto;unclassified Firmicutes sensu stricto (miscellaneous);Firmicutes bacterium ZOR0006;	0.235294	0.166667
root;cellular organisms;Bacteria;Proteobacteria;Alphaproteobacteria;Rhodobacterales;Rhodobacteraceae;Roseovarius;Roseovarius sp. MCTG156(2b);	Bacteria;Proteobacteria;Alphaproteobacteria;Rhodobacterales;Rhodobacteraceae;Roseovarius;Roseovarius sp. MCTG156(2b);	0.235294	0.0555556
root;cellular organisms;Bacteria;Proteobacteria;Gammaproteobacteria;Enterobacteriales;Enterobacteriaceae;Yersinia;	Bacteria;Proteobacteria;Gammaproteobacteria;Enterobacteriales;Enterobacteriaceae;Yersinia;	0.235294	0.111111
root;cellular organisms;Bacteria;Bacteroidetes/Chlorobi group;Bacteroidetes;Flavobacteriia;Flavobacteriales;Flavobacteriaceae;Capnocytophaga;Capnocytophaga cynodegmi;	Bacteria;Bacteroidetes/Chlorobi group;Bacteroidetes;Flavobacteriia;Flavobacteriales;Flavobacteriaceae;Capnocytophaga;Capnocytophaga cynodegmi;	0.235294	0.111111
root;cellular organisms;Bacteria;Proteobacteria;Betaproteobacteria;Burkholderiales;Oxalobacteraceae;Collimonas;Collimonas fungivorans;	Bacteria;Proteobacteria;Betaproteobacteria;Burkholderiales;Oxalobacteraceae;Collimonas;Collimonas fungivorans;	0.235294	0.333333
root;cellular organisms;Bacteria;Proteobacteria;Betaproteobacteria;Neisseriales;Neisseriaceae;Eikenella;Eikenella corrodens;	Bacteria;Proteobacteria;Betaproteobacteria;Neisseriales;Neisseriaceae;Eikenella;Eikenella corrodens;	0.235294	0.111111
root;cellular organisms;Bacteria;Cyanobacteria;Nostocales;Nostocaceae;Dolichospermum;Dolichospermum circinale;	Bacteria;Cyanobacteria;Nostocales;Nostocaceae;Dolichospermum;Dolichospermum circinale;	0.235294	0.111111
root;cellular organisms;Bacteria;Firmicutes;Bacilli;Lactobacillales;Streptococcaceae;Streptococcus;Streptococcus iniae;	Bacteria;Firmicutes;Bacilli;Lactobacillales;Streptococcaceae;Streptococcus;Streptococcus iniae;	0.235294	0.388889
root;cellular organisms;Bacteria;Proteobacteria;Gammaproteobacteria;Enterobacteriales;Enterobacteriaceae;Escherichia;environmental samples <Escherichia>;Escherichia coli CAG:4;	Bacteria;Proteobacteria;Gammaproteobacteria;Enterobacteriales;Enterobacteriaceae;Escherichia;environmental samples <Escherichia>;Escherichia coli CAG:4;	0.235294	0.111111
root;cellular organisms;Bacteria;environmental samples <Bacteria>;uncultured murine large bowel bacterium BAC 54B;	Bacteria;environmental samples <Bacteria>;uncultured murine large bowel bacterium BAC 54B;	0.235294	0.166667
root;cellular organisms;Bacteria;Proteobacteria;Gammaproteobacteria;Aeromonadales;Aeromonadaceae;Aeromonas;Aeromonas dhakensis;	Bacteria;Proteobacteria;Gammaproteobacteria;Aeromonadales;Aeromonadaceae;Aeromonas;Aeromonas dhakensis;	0.235294	0.111111
root;Viruses;dsDNA viruses, no RNA stage;Caudovirales;Myoviridae;unclassified Myoviridae;Bacillus phage BCD7;	root;Viruses;dsDNA viruses, no RNA stage;Caudovirales;Myoviridae;unclassified Myoviridae;Bacillus phage BCD7;	0.235294	0.666667
root;cellular organisms;Bacteria;Bacteroidetes/Chlorobi group;Bacteroidetes;Flavobacteriia;Flavobacteriales;Flavobacteriaceae;Bergeyella;Bergeyella zoohelcum;	Bacteria;Bacteroidetes/Chlorobi group;Bacteroidetes;Flavobacteriia;Flavobacteriales;Flavobacteriaceae;Bergeyella;Bergeyella zoohelcum;	0.235294	0.222222
root;cellular organisms;Bacteria;Proteobacteria;Gammaproteobacteria;Pasteurellales;Pasteurellaceae;Mannheimia;Mannheimia haemolytica;	Bacteria;Proteobacteria;Gammaproteobacteria;Pasteurellales;Pasteurellaceae;Mannheimia;Mannheimia haemolytica;	0.235294	0.111111
root;cellular organisms;Bacteria;Firmicutes;Clostridia;Clostridiales;Clostridiaceae;Caloranaerobacter;Caloranaerobacter sp. TR13;	Bacteria;Firmicutes;Clostridia;Clostridiales;Clostridiaceae;Caloranaerobacter;Caloranaerobacter sp. TR13;	0.235294	0
root;cellular organisms;Bacteria;Bacteroidetes/Chlorobi group;Bacteroidetes;Cytophagia;Cytophagales;Cytophagaceae;Spirosoma;Spirosoma panaciterrae;	Bacteria;Bacteroidetes/Chlorobi group;Bacteroidetes;Cytophagia;Cytophagales;Cytophagaceae;Spirosoma;Spirosoma panaciterrae;	0.235294	0.277778
root;cellular organisms;Bacteria;Firmicutes;Bacilli;Bacillales;Bacillaceae;Gracilibacillus;Gracilibacillus sp. Awa-1;	Bacteria;Firmicutes;Bacilli;Bacillales;Bacillaceae;Gracilibacillus;Gracilibacillus sp. Awa-1;	0.235294	0.166667
root;cellular organisms;Bacteria;Bacteroidetes/Chlorobi group;Bacteroidetes;Flavobacteriia;Flavobacteriales;Flavobacteriaceae;Flavobacterium;Flavobacterium branchiophilum;	Bacteria;Bacteroidetes/Chlorobi group;Bacteroidetes;Flavobacteriia;Flavobacteriales;Flavobacteriaceae;Flavobacterium;Flavobacterium branchiophilum;	0.235294	0.222222
root;Viruses;dsDNA viruses, no RNA stage;Caudovirales;Siphoviridae;C5likevirus;Lactobacillus phage c5;	root;Viruses;dsDNA viruses, no RNA stage;Caudovirales;Siphoviridae;C5likevirus;Lactobacillus phage c5;	0.235294	0.277778
root;Viruses;unclassified archaeal viruses;ANMV-1 virus;	root;Viruses;unclassified archaeal viruses;ANMV-1 virus;	0.235294	0.166667
root;cellular organisms;Bacteria;Firmicutes;Bacilli;Bacillales;Bacillaceae;Bacillus;Bacillus circulans;	Bacteria;Firmicutes;Bacilli;Bacillales;Bacillaceae;Bacillus;Bacillus circulans;	0.235294	0.111111
root;cellular organisms;Bacteria;Firmicutes;Bacilli;Bacillales;Bacillaceae;Bacillus;Bacillus sp. J37;	Bacteria;Firmicutes;Bacilli;Bacillales;Bacillaceae;Bacillus;Bacillus sp. J37;	0.235294	0.222222
root;cellular organisms;Bacteria;Firmicutes;Bacilli;Lactobacillales;Lactobacillaceae;Lactobacillus;Lactobacillus spicheri;	Bacteria;Firmicutes;Bacilli;Lactobacillales;Lactobacillaceae;Lactobacillus;Lactobacillus spicheri;	0.235294	0.166667
root;cellular organisms;Bacteria;Proteobacteria;Gammaproteobacteria;Thiotrichales;Piscirickettsiaceae;Thioalkalimicrobium;Thioalkalimicrobium microaerophilum;	Bacteria;Proteobacteria;Gammaproteobacteria;Thiotrichales;Piscirickettsiaceae;Thioalkalimicrobium;Thioalkalimicrobium microaerophilum;	0.235294	0.111111
root;cellular organisms;Bacteria;Proteobacteria;delta/epsilon subdivisions;Deltaproteobacteria;Myxococcales;Cystobacterineae;Cystobacteraceae;Cystobacter;Cystobacter fuscus;	Bacteria;Proteobacteria;delta/epsilon subdivisions;Deltaproteobacteria;Myxococcales;Cystobacterineae;Cystobacteraceae;Cystobacter;Cystobacter fuscus;	0.235294	0
root;cellular organisms;Bacteria;Firmicutes;Bacilli;Bacillales;Bacillaceae;Paucisalibacillus;Paucisalibacillus globulus;	Bacteria;Firmicutes;Bacilli;Bacillales;Bacillaceae;Paucisalibacillus;Paucisalibacillus globulus;	0.235294	0.222222
root;cellular organisms;Eukaryota;Amoebozoa;Mycetozoa;Dictyosteliida;Dictyostelium;Dictyostelium discoideum;	Eukaryota;Amoebozoa;Mycetozoa;Dictyosteliida;Dictyostelium;Dictyostelium discoideum;	0.235294	0
root;cellular organisms;Bacteria;Firmicutes;Bacilli;Lactobacillales;Lactobacillaceae;Lactobacillus;Lactobacillus sharpeae;	Bacteria;Firmicutes;Bacilli;Lactobacillales;Lactobacillaceae;Lactobacillus;Lactobacillus sharpeae;	0.235294	0.0555556
root;cellular organisms;Bacteria;Firmicutes;Clostridia;Thermoanaerobacterales;Thermoanaerobacteraceae;Thermoanaerobacter;Thermoanaerobacter sp. YS13;	Bacteria;Firmicutes;Clostridia;Thermoanaerobacterales;Thermoanaerobacteraceae;Thermoanaerobacter;Thermoanaerobacter sp. YS13;	0.235294	0
root;cellular organisms;Bacteria;Firmicutes;Bacilli;Bacillales;Bacillaceae;Bacillus;Bacillus sp. MT2;	Bacteria;Firmicutes;Bacilli;Bacillales;Bacillaceae;Bacillus;Bacillus sp. MT2;	0.235294	0.388889
root;cellular organisms;Bacteria;Bacteroidetes/Chlorobi group;Bacteroidetes;Flavobacteriia;Flavobacteriales;Flavobacteriaceae;Salegentibacter;Salegentibacter sp. Hel_I_6;	Bacteria;Bacteroidetes/Chlorobi group;Bacteroidetes;Flavobacteriia;Flavobacteriales;Flavobacteriaceae;Salegentibacter;Salegentibacter sp. Hel_I_6;	0.235294	0.166667
root;cellular organisms;Bacteria;Caldiserica;Caldisericia;Caldisericales;Caldisericaceae;Caldisericum;Caldisericum exile;	Bacteria;Caldiserica;Caldisericia;Caldisericales;Caldisericaceae;Caldisericum;Caldisericum exile;	0.235294	0
root;cellular organisms;Bacteria;Proteobacteria;Betaproteobacteria;Neisseriales;Neisseriaceae;Neisseria;Neisseria flavescens;	Bacteria;Proteobacteria;Betaproteobacteria;Neisseriales;Neisseriaceae;Neisseria;Neisseria flavescens;	0.235294	0.166667
root;cellular organisms;Bacteria;Firmicutes;Bacilli;Lactobacillales;Carnobacteriaceae;Granulicatella;Granulicatella elegans;	Bacteria;Firmicutes;Bacilli;Lactobacillales;Carnobacteriaceae;Granulicatella;Granulicatella elegans;	0.235294	0.111111
root;cellular organisms;Bacteria;Proteobacteria;Betaproteobacteria;Burkholderiales;Oxalobacteraceae;Massilia;Massilia sp. LC238;	Bacteria;Proteobacteria;Betaproteobacteria;Burkholderiales;Oxalobacteraceae;Massilia;Massilia sp. LC238;	0.235294	0
root;cellular organisms;Archaea;Euryarchaeota;Methanobacteria;Methanobacteriales;Methanobacteriaceae;Methanobrevibacter;Methanobrevibacter olleyae;	Archaea;Euryarchaeota;Methanobacteria;Methanobacteriales;Methanobacteriaceae;Methanobrevibacter;Methanobrevibacter olleyae;	0.235294	0.166667
root;Viruses;dsDNA viruses, no RNA stage;Phycodnaviridae;unclassified Phycodnaviridae;Chrysochromulina ericina virus;	root;Viruses;dsDNA viruses, no RNA stage;Phycodnaviridae;unclassified Phycodnaviridae;Chrysochromulina ericina virus;	0.235294	0.0555556
root;cellular organisms;Bacteria;Actinobacteria <phylum>;Actinobacteria;Actinobacteridae;Actinomycetales;Actinomycineae;Actinomycetaceae;Actinomyces;Actinomyces radicidentis;	Bacteria;Actinobacteria <phylum>;Actinobacteria;Actinobacteridae;Actinomycetales;Actinomycineae;Actinomycetaceae;Actinomyces;Actinomyces radicidentis;	0.235294	0.0555556
root;cellular organisms;Eukaryota;Amoebozoa;Archamoebae;Entamoebidae;Entamoeba;Entamoeba dispar;	Eukaryota;Amoebozoa;Archamoebae;Entamoebidae;Entamoeba;Entamoeba dispar;	0.235294	0
root;cellular organisms;Bacteria;Bacteroidetes/Chlorobi group;Bacteroidetes;Flavobacteriia;Flavobacteriales;Flavobacteriaceae;Kordia;Kordia jejudonensis;	Bacteria;Bacteroidetes/Chlorobi group;Bacteroidetes;Flavobacteriia;Flavobacteriales;Flavobacteriaceae;Kordia;Kordia jejudonensis;	0.235294	0.111111
root;cellular organisms;Archaea;Euryarchaeota;Thermoplasmata;Thermoplasmatales;environmental samples <Thermoplasmales>;Thermoplasmatales archaeon enrichment culture clone ISO4-H5;	Archaea;Euryarchaeota;Thermoplasmata;Thermoplasmatales;environmental samples <Thermoplasmales>;Thermoplasmatales archaeon enrichment culture clone ISO4-H5;	0.235294	0.0555556
root;cellular organisms;Bacteria;Proteobacteria;Gammaproteobacteria;Alteromonadales;Pseudoalteromonadaceae;Pseudoalteromonas;	Bacteria;Proteobacteria;Gammaproteobacteria;Alteromonadales;Pseudoalteromonadaceae;Pseudoalteromonas;	0.235294	0.166667
root;cellular organisms;Bacteria;Proteobacteria;delta/epsilon subdivisions;Deltaproteobacteria;Desulfovibrionales;Desulfovibrionaceae;Lawsonia;Lawsonia intracellularis;	Bacteria;Proteobacteria;delta/epsilon subdivisions;Deltaproteobacteria;Desulfovibrionales;Desulfovibrionaceae;Lawsonia;Lawsonia intracellularis;	0.235294	0.277778
root;cellular organisms;Bacteria;Fusobacteria;Fusobacteriia;Fusobacteriales;Fusobacteriaceae;Ilyobacter;Ilyobacter polytropus;	Bacteria;Fusobacteria;Fusobacteriia;Fusobacteriales;Fusobacteriaceae;Ilyobacter;Ilyobacter polytropus;	0.235294	0.111111
root;cellular organisms;Bacteria;environmental samples <Bacteria>;uncultured bacterium Contig90;	Bacteria;environmental samples <Bacteria>;uncultured bacterium Contig90;	0.235294	0
root;cellular organisms;Bacteria;Firmicutes;Bacilli;Bacillales;Paenibacillaceae;Cohnella;Cohnella thermotolerans;	Bacteria;Firmicutes;Bacilli;Bacillales;Paenibacillaceae;Cohnella;Cohnella thermotolerans;	0.235294	0.111111
root;cellular organisms;Bacteria;Proteobacteria;Betaproteobacteria;Burkholderiales;Burkholderiaceae;Burkholderia;Burkholderia ubonensis;	Bacteria;Proteobacteria;Betaproteobacteria;Burkholderiales;Burkholderiaceae;Burkholderia;Burkholderia ubonensis;	0.235294	0.333333
root;cellular organisms;Bacteria;Firmicutes;Bacilli;Bacillales;Bacillaceae;Bacillus;Bacillus sp. FJAT-14578;	Bacteria;Firmicutes;Bacilli;Bacillales;Bacillaceae;Bacillus;Bacillus sp. FJAT-14578;	0.235294	0.0555556
root;cellular organisms;Bacteria;Actinobacteria <phylum>;Actinobacteria;Actinobacteridae;Actinomycetales;Micrococcineae;Cellulomonadaceae;Cellulomonas;Cellulomonas carbonis;	Bacteria;Actinobacteria <phylum>;Actinobacteria;Actinobacteridae;Actinomycetales;Micrococcineae;Cellulomonadaceae;Cellulomonas;Cellulomonas carbonis;	0.235294	0.277778
root;cellular organisms;Bacteria;Firmicutes;Clostridia;Clostridiales;Peptococcaceae;Desulfotomaculum;Desulfotomaculum sp. BICA1-6;	Bacteria;Firmicutes;Clostridia;Clostridiales;Peptococcaceae;Desulfotomaculum;Desulfotomaculum sp. BICA1-6;	0.235294	0.0555556
root;cellular organisms;Bacteria;Bacteroidetes/Chlorobi group;Bacteroidetes;Sphingobacteriia;Sphingobacteriales;Sphingobacteriaceae;Sphingobacterium;Sphingobacterium sp. ACCC 05744;	Bacteria;Bacteroidetes/Chlorobi group;Bacteroidetes;Sphingobacteriia;Sphingobacteriales;Sphingobacteriaceae;Sphingobacterium;Sphingobacterium sp. ACCC 05744;	0.235294	0.0555556
root;cellular organisms;Bacteria;Proteobacteria;Gammaproteobacteria;Oceanospirillales;Hahellaceae;Hahella;Hahella chejuensis;	Bacteria;Proteobacteria;Gammaproteobacteria;Oceanospirillales;Hahellaceae;Hahella;Hahella chejuensis;	0.235294	0.166667
root;cellular organisms;Bacteria;Proteobacteria;delta/epsilon subdivisions;Deltaproteobacteria;Desulfobacterales;Desulfobacteraceae;Desulfatibacillum;	Bacteria;Proteobacteria;delta/epsilon subdivisions;Deltaproteobacteria;Desulfobacterales;Desulfobacteraceae;Desulfatibacillum;	0.235294	0.166667
root;cellular organisms;Archaea;unclassified Archaea;unclassified Archaea (miscellaneous);halophilic archaeon DL31;	Archaea;unclassified Archaea;unclassified Archaea (miscellaneous);halophilic archaeon DL31;	0.235294	0.166667
root;cellular organisms;Bacteria;environmental samples <Bacteria>;uncultured bacterium Contig1474_n_1484_cl;	Bacteria;environmental samples <Bacteria>;uncultured bacterium Contig1474_n_1484_cl;	0.235294	0.0555556
root;cellular organisms;Bacteria;Firmicutes;Bacilli;Bacillales;Paenibacillaceae;Paenibacillus;Paenibacillus sp. oral taxon 786;	Bacteria;Firmicutes;Bacilli;Bacillales;Paenibacillaceae;Paenibacillus;Paenibacillus sp. oral taxon 786;	0.235294	0.0555556
root;cellular organisms;Bacteria;Firmicutes;Negativicutes;Selenomonadales;Veillonellaceae;Veillonella;Veillonella sp. OK1;	Bacteria;Firmicutes;Negativicutes;Selenomonadales;Veillonellaceae;Veillonella;Veillonella sp. OK1;	0.235294	0.277778
root;cellular organisms;Bacteria;Proteobacteria;delta/epsilon subdivisions;Deltaproteobacteria;unclassified Deltaproteobacteria;unclassified Deltaproteobacteria (miscellaneous);delta proteobacterium NaphS2;	Bacteria;Proteobacteria;delta/epsilon subdivisions;Deltaproteobacteria;unclassified Deltaproteobacteria;unclassified Deltaproteobacteria (miscellaneous);delta proteobacterium NaphS2;	0.235294	0.166667
root;cellular organisms;Bacteria;Bacteroidetes/Chlorobi group;Bacteroidetes;Sphingobacteriia;Sphingobacteriales;Sphingobacteriaceae;unclassified Sphingobacteriaceae;Sphingobacteriaceae bacterium DW12;	Bacteria;Bacteroidetes/Chlorobi group;Bacteroidetes;Sphingobacteriia;Sphingobacteriales;Sphingobacteriaceae;unclassified Sphingobacteriaceae;Sphingobacteriaceae bacterium DW12;	0.235294	0.166667
root;cellular organisms;Bacteria;Firmicutes;Negativicutes;Selenomonadales;Veillonellaceae;Selenomonas;Selenomonas sp. FOBRC9;	Bacteria;Firmicutes;Negativicutes;Selenomonadales;Veillonellaceae;Selenomonas;Selenomonas sp. FOBRC9;	0.235294	0.166667
root;cellular organisms;Bacteria;Actinobacteria <phylum>;Actinobacteria;Actinobacteridae;Actinomycetales;Actinomycineae;Actinomycetaceae;Actinomyces;Actinomyces slackii;	Bacteria;Actinobacteria <phylum>;Actinobacteria;Actinobacteridae;Actinomycetales;Actinomycineae;Actinomycetaceae;Actinomyces;Actinomyces slackii;	0.235294	0.0555556
root;cellular organisms;Bacteria;unclassified Bacteria;Parcubacteria;unclassified Parcubacteria;Parcubacteria bacterium GW2011_GWA2_43_17;	Bacteria;unclassified Bacteria;Parcubacteria;unclassified Parcubacteria;Parcubacteria bacterium GW2011_GWA2_43_17;	0.235294	0.666667
root;cellular organisms;Bacteria;Proteobacteria;Gammaproteobacteria;Enterobacteriales;Enterobacteriaceae;Shigella;Shigella boydii;	Bacteria;Proteobacteria;Gammaproteobacteria;Enterobacteriales;Enterobacteriaceae;Shigella;Shigella boydii;	0.235294	0.388889
root;cellular organisms;Bacteria;Firmicutes;Bacilli;Bacillales;Bacillaceae;Bacillus;Bacillus cecembensis;	Bacteria;Firmicutes;Bacilli;Bacillales;Bacillaceae;Bacillus;Bacillus cecembensis;	0.235294	0.0555556
root;cellular organisms;Bacteria;Thermotogae <phylum>;Thermotogae;Thermotogales;Thermotogaceae;Petrotoga;Petrotoga mobilis;	Bacteria;Thermotogae <phylum>;Thermotogae;Thermotogales;Thermotogaceae;Petrotoga;Petrotoga mobilis;	0.235294	0.222222
root;cellular organisms;Bacteria;Proteobacteria;Alphaproteobacteria;Rhizobiales;Rhodobiaceae;Afifella;Afifella pfennigii;	Bacteria;Proteobacteria;Alphaproteobacteria;Rhizobiales;Rhodobiaceae;Afifella;Afifella pfennigii;	0.235294	0
root;cellular organisms;Bacteria;Firmicutes;Bacilli;Bacillales;Bacillaceae;Bacillus;Bacillus mannanilyticus;	Bacteria;Firmicutes;Bacilli;Bacillales;Bacillaceae;Bacillus;Bacillus mannanilyticus;	0.235294	0
root;cellular organisms;Archaea;Euryarchaeota;Methanomicrobia;Methanosarcinales;Methanosarcinaceae;Methanosarcina;Methanosarcina siciliae;	Archaea;Euryarchaeota;Methanomicrobia;Methanosarcinales;Methanosarcinaceae;Methanosarcina;Methanosarcina siciliae;	0.235294	0.0555556
root;cellular organisms;Bacteria;Firmicutes;Bacilli;Bacillales;Bacillaceae;Bacillus;Bacillus sp. SA2-6;	Bacteria;Firmicutes;Bacilli;Bacillales;Bacillaceae;Bacillus;Bacillus sp. SA2-6;	0.235294	0
root;cellular organisms;Bacteria;Actinobacteria <phylum>;Actinobacteria;Actinobacteridae;Actinomycetales;Propionibacterineae;Propionibacteriaceae;Propionibacterium;Propionibacterium freudenreichii;	Bacteria;Actinobacteria <phylum>;Actinobacteria;Actinobacteridae;Actinomycetales;Propionibacterineae;Propionibacteriaceae;Propionibacterium;Propionibacterium freudenreichii;	0.235294	0.166667
root;cellular organisms;Bacteria;Firmicutes;Clostridia;Clostridiales;Eubacteriaceae;Eubacterium;environmental samples <Eubacterium>;Eubacterium dolichum CAG:375;	Bacteria;Firmicutes;Clostridia;Clostridiales;Eubacteriaceae;Eubacterium;environmental samples <Eubacterium>;Eubacterium dolichum CAG:375;	0.235294	0.333333
root;cellular organisms;Bacteria;Firmicutes;Clostridia;Clostridiales;Peptoniphilaceae;Peptoniphilus;Peptoniphilus senegalensis;	Bacteria;Firmicutes;Clostridia;Clostridiales;Peptoniphilaceae;Peptoniphilus;Peptoniphilus senegalensis;	0.235294	0
root;cellular organisms;Bacteria;Proteobacteria;delta/epsilon subdivisions;Epsilonproteobacteria;Campylobacterales;Campylobacteraceae;Campylobacter;Campylobacter concisus;	Bacteria;Proteobacteria;delta/epsilon subdivisions;Epsilonproteobacteria;Campylobacterales;Campylobacteraceae;Campylobacter;Campylobacter concisus;	0.235294	0.611111
root;cellular organisms;Bacteria;Firmicutes;Bacilli;Bacillales;Paenibacillaceae;Paenibacillus;Paenibacillus stellifer;	Bacteria;Firmicutes;Bacilli;Bacillales;Paenibacillaceae;Paenibacillus;Paenibacillus stellifer;	0.235294	0.222222
root;cellular organisms;Archaea;Euryarchaeota;Thermococci;Thermococcales;Thermococcaceae;	Archaea;Euryarchaeota;Thermococci;Thermococcales;Thermococcaceae;	0.235294	0.0555556
root;cellular organisms;Bacteria;Proteobacteria;delta/epsilon subdivisions;Deltaproteobacteria;Desulfuromonadales;Geobacteraceae;Geobacter;Geobacter bemidjiensis;	Bacteria;Proteobacteria;delta/epsilon subdivisions;Deltaproteobacteria;Desulfuromonadales;Geobacteraceae;Geobacter;Geobacter bemidjiensis;	0.235294	0
root;cellular organisms;Bacteria;Firmicutes;Bacilli;Lactobacillales;Lactobacillaceae;Lactobacillus;Lactobacillus paralimentarius;	Bacteria;Firmicutes;Bacilli;Lactobacillales;Lactobacillaceae;Lactobacillus;Lactobacillus paralimentarius;	0.235294	0.111111
root;cellular organisms;Bacteria;Firmicutes;Bacilli;Lactobacillales;Carnobacteriaceae;Alkalibacterium;Alkalibacterium sp. AK22;	Bacteria;Firmicutes;Bacilli;Lactobacillales;Carnobacteriaceae;Alkalibacterium;Alkalibacterium sp. AK22;	0.235294	0
root;cellular organisms;Bacteria;Firmicutes;Bacilli;Bacillales;Staphylococcaceae;Salinicoccus;Salinicoccus luteus;	Bacteria;Firmicutes;Bacilli;Bacillales;Staphylococcaceae;Salinicoccus;Salinicoccus luteus;	0.235294	0.166667
root;cellular organisms;Bacteria;unclassified Bacteria;Microgenomates;unclassified Microgenomates;Microgenomates bacterium GW2011_GWA2_44_7;	Bacteria;unclassified Bacteria;Microgenomates;unclassified Microgenomates;Microgenomates bacterium GW2011_GWA2_44_7;	0.235294	0.0555556
root;cellular organisms;Bacteria;Proteobacteria;delta/epsilon subdivisions;Epsilonproteobacteria;Campylobacterales;Helicobacteraceae;Helicobacter;Helicobacter pametensis;	Bacteria;Proteobacteria;delta/epsilon subdivisions;Epsilonproteobacteria;Campylobacterales;Helicobacteraceae;Helicobacter;Helicobacter pametensis;	0.235294	0.277778
root;cellular organisms;Bacteria;Bacteroidetes/Chlorobi group;Bacteroidetes;Flavobacteriia;Flavobacteriales;Flavobacteriaceae;Gramella;Gramella forsetii;	Bacteria;Bacteroidetes/Chlorobi group;Bacteroidetes;Flavobacteriia;Flavobacteriales;Flavobacteriaceae;Gramella;Gramella forsetii;	0.235294	0.166667
root;cellular organisms;Bacteria;Bacteroidetes/Chlorobi group;Ignavibacteriae;Ignavibacteria;Ignavibacteriales;Melioribacteraceae;Melioribacter;Melioribacter roseus;	Bacteria;Bacteroidetes/Chlorobi group;Ignavibacteriae;Ignavibacteria;Ignavibacteriales;Melioribacteraceae;Melioribacter;Melioribacter roseus;	0.235294	0.166667
root;cellular organisms;Bacteria;Proteobacteria;delta/epsilon subdivisions;Deltaproteobacteria;Desulfuromonadales;Pelobacteraceae;Pelobacter;Pelobacter propionicus;	Bacteria;Proteobacteria;delta/epsilon subdivisions;Deltaproteobacteria;Desulfuromonadales;Pelobacteraceae;Pelobacter;Pelobacter propionicus;	0.235294	0.388889
root;cellular organisms;Bacteria;Firmicutes;Clostridia;Halanaerobiales;Halobacteroidaceae;Halobacteroides;Halobacteroides halobius;	Bacteria;Firmicutes;Clostridia;Halanaerobiales;Halobacteroidaceae;Halobacteroides;Halobacteroides halobius;	0.235294	0
root;cellular organisms;Bacteria;Synergistetes;Synergistia;Synergistales;Synergistaceae;Aminiphilus;Aminiphilus circumscriptus;	Bacteria;Synergistetes;Synergistia;Synergistales;Synergistaceae;Aminiphilus;Aminiphilus circumscriptus;	0.235294	0.166667
root;cellular organisms;Bacteria;Firmicutes;Clostridia;Clostridiales;Peptococcaceae;Thermincola;Thermincola ferriacetica;	Bacteria;Firmicutes;Clostridia;Clostridiales;Peptococcaceae;Thermincola;Thermincola ferriacetica;	0.235294	0.222222
root;cellular organisms;Bacteria;Firmicutes;Bacilli;Lactobacillales;Lactobacillaceae;Lactobacillus;Lactobacillus casei group;Lactobacillus casei;	Bacteria;Firmicutes;Bacilli;Lactobacillales;Lactobacillaceae;Lactobacillus;Lactobacillus casei group;Lactobacillus casei;	0.235294	0.0555556
root;cellular organisms;Bacteria;Bacteroidetes/Chlorobi group;Bacteroidetes;Bacteroidia;Bacteroidales;Prevotellaceae;Prevotella;Prevotella sp. Sc00028;	Bacteria;Bacteroidetes/Chlorobi group;Bacteroidetes;Bacteroidia;Bacteroidales;Prevotellaceae;Prevotella;Prevotella sp. Sc00028;	0.235294	0.166667
root;cellular organisms;Bacteria;Proteobacteria;Gammaproteobacteria;Enterobacteriales;Enterobacteriaceae;Serratia;	Bacteria;Proteobacteria;Gammaproteobacteria;Enterobacteriales;Enterobacteriaceae;Serratia;	0.235294	0
root;cellular organisms;Bacteria;Firmicutes;Bacilli;Bacillales;Paenibacillaceae;Paenibacillus;Paenibacillus sp. FSL H8-457;	Bacteria;Firmicutes;Bacilli;Bacillales;Paenibacillaceae;Paenibacillus;Paenibacillus sp. FSL H8-457;	0.235294	0.222222
root;cellular organisms;Bacteria;Firmicutes;Bacilli;Bacillales;Bacillaceae;Bacillus;Bacillus lehensis;	Bacteria;Firmicutes;Bacilli;Bacillales;Bacillaceae;Bacillus;Bacillus lehensis;	0.235294	0
root;cellular organisms;Bacteria;Firmicutes;Bacilli;Bacillales;Paenibacillaceae;Brevibacillus;Brevibacillus brevis;	Bacteria;Firmicutes;Bacilli;Bacillales;Paenibacillaceae;Brevibacillus;Brevibacillus brevis;	0.235294	0.277778
root;cellular organisms;Bacteria;Bacteroidetes/Chlorobi group;Bacteroidetes;Flavobacteriia;Flavobacteriales;Flavobacteriaceae;Salinimicrobium;Salinimicrobium xinjiangense;	Bacteria;Bacteroidetes/Chlorobi group;Bacteroidetes;Flavobacteriia;Flavobacteriales;Flavobacteriaceae;Salinimicrobium;Salinimicrobium xinjiangense;	0.235294	0.333333
root;cellular organisms;Bacteria;Bacteroidetes/Chlorobi group;Bacteroidetes;Cytophagia;Cytophagales;Flammeovirgaceae;Persicobacter;Persicobacter sp. JZB09;	Bacteria;Bacteroidetes/Chlorobi group;Bacteroidetes;Cytophagia;Cytophagales;Flammeovirgaceae;Persicobacter;Persicobacter sp. JZB09;	0.235294	0.222222
root;cellular organisms;Bacteria;Bacteroidetes/Chlorobi group;Bacteroidetes;Flavobacteriia;Flavobacteriales;Flavobacteriaceae;Flavobacterium;Flavobacterium sp. ABG;	Bacteria;Bacteroidetes/Chlorobi group;Bacteroidetes;Flavobacteriia;Flavobacteriales;Flavobacteriaceae;Flavobacterium;Flavobacterium sp. ABG;	0.235294	0.0555556
root;cellular organisms;Bacteria;environmental samples <Bacteria>;uncultured bacterium Contig575;	Bacteria;environmental samples <Bacteria>;uncultured bacterium Contig575;	0.235294	0.333333
root;cellular organisms;Bacteria;Firmicutes;Bacilli;Lactobacillales;Lactobacillaceae;Lactobacillus;Lactobacillus hordei;	Bacteria;Firmicutes;Bacilli;Lactobacillales;Lactobacillaceae;Lactobacillus;Lactobacillus hordei;	0.235294	0
root;cellular organisms;Bacteria;Firmicutes;Bacilli;Lactobacillales;Streptococcaceae;Streptococcus;Streptococcus parauberis;	Bacteria;Firmicutes;Bacilli;Lactobacillales;Streptococcaceae;Streptococcus;Streptococcus parauberis;	0.235294	0
root;cellular organisms;Bacteria;Proteobacteria;delta/epsilon subdivisions;Epsilonproteobacteria;unclassified Epsilonproteobacteria;Sulfurovum;Sulfurovum sp. NBC37-1;	Bacteria;Proteobacteria;delta/epsilon subdivisions;Epsilonproteobacteria;unclassified Epsilonproteobacteria;Sulfurovum;Sulfurovum sp. NBC37-1;	0.235294	0.222222
root;cellular organisms;Bacteria;Proteobacteria;Gammaproteobacteria;Oceanospirillales;Halomonadaceae;Halomonas;Halomonas sp. A3H3;	Bacteria;Proteobacteria;Gammaproteobacteria;Oceanospirillales;Halomonadaceae;Halomonas;Halomonas sp. A3H3;	0.235294	0.222222
root;cellular organisms;Bacteria;Proteobacteria;delta/epsilon subdivisions;Deltaproteobacteria;Desulfovibrionales;Desulfovibrionaceae;Desulfovibrio;Desulfovibrio cuneatus;	Bacteria;Proteobacteria;delta/epsilon subdivisions;Deltaproteobacteria;Desulfovibrionales;Desulfovibrionaceae;Desulfovibrio;Desulfovibrio cuneatus;	0.235294	0.333333
root;cellular organisms;Bacteria;Firmicutes;Clostridia;Clostridiales;Peptoniphilaceae;Anaerococcus;Anaerococcus obesiensis;	Bacteria;Firmicutes;Clostridia;Clostridiales;Peptoniphilaceae;Anaerococcus;Anaerococcus obesiensis;	0.235294	0.111111
root;cellular organisms;Bacteria;Firmicutes;Bacilli;Lactobacillales;Enterococcaceae;Enterococcus;Enterococcus sp. TR;	Bacteria;Firmicutes;Bacilli;Lactobacillales;Enterococcaceae;Enterococcus;Enterococcus sp. TR;	0.235294	0
root;cellular organisms;Bacteria;Firmicutes;Bacilli;Bacillales;Paenibacillaceae;Paenibacillus;Paenibacillus popilliae;	Bacteria;Firmicutes;Bacilli;Bacillales;Paenibacillaceae;Paenibacillus;Paenibacillus popilliae;	0.235294	0.111111
root;cellular organisms;Bacteria;Firmicutes;Bacilli;Bacillales;Paenibacillaceae;Paenibacillus;Paenibacillus pinihumi;	Bacteria;Firmicutes;Bacilli;Bacillales;Paenibacillaceae;Paenibacillus;Paenibacillus pinihumi;	0.235294	0.111111
root;cellular organisms;Bacteria;Actinobacteria <phylum>;Actinobacteria;Actinobacteridae;Bifidobacteriales;Bifidobacteriaceae;Bifidobacterium;Bifidobacterium minimum;	Bacteria;Actinobacteria <phylum>;Actinobacteria;Actinobacteridae;Bifidobacteriales;Bifidobacteriaceae;Bifidobacterium;Bifidobacterium minimum;	0.235294	0.222222
root;cellular organisms;Bacteria;Proteobacteria;delta/epsilon subdivisions;Deltaproteobacteria;Desulfobacterales;Desulfobacteraceae;Desulfatitalea;Desulfatitalea tepidiphila;	Bacteria;Proteobacteria;delta/epsilon subdivisions;Deltaproteobacteria;Desulfobacterales;Desulfobacteraceae;Desulfatitalea;Desulfatitalea tepidiphila;	0.235294	0.222222
root;cellular organisms;Bacteria;Firmicutes;Clostridia;Clostridiales;Peptoniphilaceae;Peptoniphilus;Peptoniphilus sp. BV3AC2;	Bacteria;Firmicutes;Clostridia;Clostridiales;Peptoniphilaceae;Peptoniphilus;Peptoniphilus sp. BV3AC2;	0.235294	0
root;cellular organisms;Bacteria;Firmicutes;Bacilli;Bacillales;Bacillaceae;Lysinibacillus;Lysinibacillus xylanilyticus;	Bacteria;Firmicutes;Bacilli;Bacillales;Bacillaceae;Lysinibacillus;Lysinibacillus xylanilyticus;	0.235294	0.0555556
root;cellular organisms;Bacteria;Proteobacteria;delta/epsilon subdivisions;Epsilonproteobacteria;Campylobacterales;Campylobacteraceae;Campylobacter;Campylobacter ureolyticus;	Bacteria;Proteobacteria;delta/epsilon subdivisions;Epsilonproteobacteria;Campylobacterales;Campylobacteraceae;Campylobacter;Campylobacter ureolyticus;	0.235294	0.111111
root;cellular organisms;Bacteria;Firmicutes;Bacilli;Lactobacillales;Lactobacillaceae;Lactobacillus;Lactobacillus melliventris;	Bacteria;Firmicutes;Bacilli;Lactobacillales;Lactobacillaceae;Lactobacillus;Lactobacillus melliventris;	0.235294	0.111111
root;cellular organisms;Bacteria;Bacteroidetes/Chlorobi group;Bacteroidetes;Flavobacteriia;Flavobacteriales;Flavobacteriaceae;Aquimarina;Aquimarina megaterium;	Bacteria;Bacteroidetes/Chlorobi group;Bacteroidetes;Flavobacteriia;Flavobacteriales;Flavobacteriaceae;Aquimarina;Aquimarina megaterium;	0.235294	0.111111
root;Viruses;dsDNA viruses, no RNA stage;Caudovirales;Podoviridae;Picovirinae;Phi29likevirus;Bacillus phage GA-1;	root;Viruses;dsDNA viruses, no RNA stage;Caudovirales;Podoviridae;Picovirinae;Phi29likevirus;Bacillus phage GA-1;	0.235294	0.111111
root;cellular organisms;Bacteria;Firmicutes;Bacilli;Lactobacillales;Lactobacillaceae;Lactobacillus;Lactobacillus satsumensis;	Bacteria;Firmicutes;Bacilli;Lactobacillales;Lactobacillaceae;Lactobacillus;Lactobacillus satsumensis;	0.235294	0
root;cellular organisms;Bacteria;Firmicutes;Bacilli;Bacillales;Staphylococcaceae;Staphylococcus;Staphylococcus sp. DORA_6_22;	Bacteria;Firmicutes;Bacilli;Bacillales;Staphylococcaceae;Staphylococcus;Staphylococcus sp. DORA_6_22;	0.235294	0
root;cellular organisms;Bacteria;Firmicutes;Bacilli;Bacillales;Paenibacillaceae;Paenibacillus;Paenibacillus beijingensis;	Bacteria;Firmicutes;Bacilli;Bacillales;Paenibacillaceae;Paenibacillus;Paenibacillus beijingensis;	0.235294	0.111111
root;cellular organisms;Bacteria;Firmicutes;Clostridia;Thermoanaerobacterales;Thermoanaerobacterales Family III. Incertae Sedis;Thermosediminibacter;Thermosediminibacter oceani;	Bacteria;Firmicutes;Clostridia;Thermoanaerobacterales;Thermoanaerobacterales Family III. Incertae Sedis;Thermosediminibacter;Thermosediminibacter oceani;	0.235294	0.166667
root;cellular organisms;Bacteria;Firmicutes;Bacilli;Bacillales;Paenibacillaceae;Brevibacillus;Brevibacillus borstelensis;	Bacteria;Firmicutes;Bacilli;Bacillales;Paenibacillaceae;Brevibacillus;Brevibacillus borstelensis;	0.235294	0.388889
root;cellular organisms;Bacteria;unclassified Bacteria;Caldithrix;Caldithrix abyssi;	Bacteria;unclassified Bacteria;Caldithrix;Caldithrix abyssi;	0.235294	0.333333
root;cellular organisms;Bacteria;Fusobacteria;Fusobacteriia;Fusobacteriales;Fusobacteriaceae;Fusobacterium;Fusobacterium sp. CM1;	Bacteria;Fusobacteria;Fusobacteriia;Fusobacteriales;Fusobacteriaceae;Fusobacterium;Fusobacterium sp. CM1;	0.235294	0
root;cellular organisms;Bacteria;Proteobacteria;Betaproteobacteria;Neisseriales;Neisseriaceae;Neisseria;Neisseria elongata;	Bacteria;Proteobacteria;Betaproteobacteria;Neisseriales;Neisseriaceae;Neisseria;Neisseria elongata;	0.235294	0.0555556
root;cellular organisms;Bacteria;Firmicutes;Bacilli;Bacillales;Bacillaceae;Bacillus;Bacillus marisflavi;	Bacteria;Firmicutes;Bacilli;Bacillales;Bacillaceae;Bacillus;Bacillus marisflavi;	0.235294	0.0555556
root;cellular organisms;Bacteria;Actinobacteria <phylum>;Actinobacteria;Actinobacteridae;Actinomycetales;Corynebacterineae;Nocardiaceae;Rhodococcus;Rhodococcus fascians;	Bacteria;Actinobacteria <phylum>;Actinobacteria;Actinobacteridae;Actinomycetales;Corynebacterineae;Nocardiaceae;Rhodococcus;Rhodococcus fascians;	0.235294	0
root;cellular organisms;Bacteria;Actinobacteria <phylum>;Actinobacteria;Actinobacteridae;Bifidobacteriales;Bifidobacteriaceae;Bifidobacterium;Bifidobacterium magnum;	Bacteria;Actinobacteria <phylum>;Actinobacteria;Actinobacteridae;Bifidobacteriales;Bifidobacteriaceae;Bifidobacterium;Bifidobacterium magnum;	0.235294	0.0555556
root;cellular organisms;Bacteria;Firmicutes;Bacilli;Bacillales;Bacillaceae;Bacillus;Bacillus sp. 1NLA3E;	Bacteria;Firmicutes;Bacilli;Bacillales;Bacillaceae;Bacillus;Bacillus sp. 1NLA3E;	0.235294	0
root;cellular organisms;Bacteria;Thermotogae <phylum>;Thermotogae;Thermotogales;Thermotogaceae;Marinitoga;Marinitoga piezophila;	Bacteria;Thermotogae <phylum>;Thermotogae;Thermotogales;Thermotogaceae;Marinitoga;Marinitoga piezophila;	0.235294	0.166667
root;cellular organisms;Bacteria;Firmicutes;Bacilli;Bacillales;Staphylococcaceae;Staphylococcus;Staphylococcus haemolyticus;	Bacteria;Firmicutes;Bacilli;Bacillales;Staphylococcaceae;Staphylococcus;Staphylococcus haemolyticus;	0.235294	0.166667
root;cellular organisms;Bacteria;Firmicutes;Bacilli;Bacillales;Paenibacillaceae;Brevibacillus;Brevibacillus formosus;	Bacteria;Firmicutes;Bacilli;Bacillales;Paenibacillaceae;Brevibacillus;Brevibacillus formosus;	0.235294	0.0555556
root;cellular organisms;Bacteria;Nitrospirae;Nitrospira <class>;Nitrospirales;Nitrospiraceae;Thermodesulfovibrio;Thermodesulfovibrio aggregans;	Bacteria;Nitrospirae;Nitrospira <class>;Nitrospirales;Nitrospiraceae;Thermodesulfovibrio;Thermodesulfovibrio aggregans;	0.235294	0.111111
root;cellular organisms;Bacteria;Firmicutes;Bacilli;Bacillales;Bacillaceae;Bacillus;Bacillus simplex;	Bacteria;Firmicutes;Bacilli;Bacillales;Bacillaceae;Bacillus;Bacillus simplex;	0.235294	0.166667
root;Viruses;dsDNA viruses, no RNA stage;Caudovirales;Podoviridae;Picovirinae;unassigned Picovirinae;Streptococcus phage Cp-1;	root;Viruses;dsDNA viruses, no RNA stage;Caudovirales;Podoviridae;Picovirinae;unassigned Picovirinae;Streptococcus phage Cp-1;	0.235294	0.222222
root;Viruses;unclassified viruses;unidentified virus;	root;Viruses;unclassified viruses;unidentified virus;	0.235294	0.166667
root;cellular organisms;Bacteria;Cyanobacteria;Nostocales;Scytonemataceae;Scytonema;Scytonema tolypothrichoides;	Bacteria;Cyanobacteria;Nostocales;Scytonemataceae;Scytonema;Scytonema tolypothrichoides;	0.235294	0
root;Viruses;dsDNA viruses, no RNA stage;Caudovirales;Siphoviridae;Tunalikevirus;unclassified Tunalikevirus;Klebsiella phage KP36;	root;Viruses;dsDNA viruses, no RNA stage;Caudovirales;Siphoviridae;Tunalikevirus;unclassified Tunalikevirus;Klebsiella phage KP36;	0.235294	0
root;cellular organisms;Bacteria;Actinobacteria <phylum>;Actinobacteria;Actinobacteridae;Actinomycetales;Corynebacterineae;Mycobacteriaceae;Mycobacterium;Mycobacterium chelonae group;	Bacteria;Actinobacteria <phylum>;Actinobacteria;Actinobacteridae;Actinomycetales;Corynebacterineae;Mycobacteriaceae;Mycobacterium;Mycobacterium chelonae group;	0.176471	0.0555556
root;cellular organisms;Bacteria;Bacteroidetes/Chlorobi group;Bacteroidetes;Sphingobacteriia;Sphingobacteriales;Saprospiraceae;Phaeodactylibacter;Phaeodactylibacter xiamenensis;	Bacteria;Bacteroidetes/Chlorobi group;Bacteroidetes;Sphingobacteriia;Sphingobacteriales;Saprospiraceae;Phaeodactylibacter;Phaeodactylibacter xiamenensis;	0.176471	0
root;cellular organisms;Bacteria;Proteobacteria;Gammaproteobacteria;Methylococcales;Methylococcaceae;Methylomonas;Methylomonas methanica;	Bacteria;Proteobacteria;Gammaproteobacteria;Methylococcales;Methylococcaceae;Methylomonas;Methylomonas methanica;	0.176471	0.111111
root;cellular organisms;Bacteria;Firmicutes;Erysipelotrichia;Erysipelotrichales;Erysipelotrichaceae;Turicibacter;	Bacteria;Firmicutes;Erysipelotrichia;Erysipelotrichales;Erysipelotrichaceae;Turicibacter;	0.176471	0.0555556
root;cellular organisms;Bacteria;Firmicutes;Bacilli;Lactobacillales;Enterococcaceae;Enterococcus;Enterococcus mundtii;	Bacteria;Firmicutes;Bacilli;Lactobacillales;Enterococcaceae;Enterococcus;Enterococcus mundtii;	0.176471	0.277778
root;cellular organisms;Bacteria;Proteobacteria;Gammaproteobacteria;Pseudomonadales;Pseudomonadaceae;Pseudomonas;Pseudomonas syringae group;	Bacteria;Proteobacteria;Gammaproteobacteria;Pseudomonadales;Pseudomonadaceae;Pseudomonas;Pseudomonas syringae group;	0.176471	0.0555556
root;cellular organisms;Bacteria;Firmicutes;Bacilli;Lactobacillales;Enterococcaceae;Enterococcus;Enterococcus silesiacus;	Bacteria;Firmicutes;Bacilli;Lactobacillales;Enterococcaceae;Enterococcus;Enterococcus silesiacus;	0.176471	0.222222
root;cellular organisms;Bacteria;Bacteroidetes/Chlorobi group;Bacteroidetes;Bacteroidia;Bacteroidales;Prevotellaceae;Prevotella;Prevotella enoeca;	Bacteria;Bacteroidetes/Chlorobi group;Bacteroidetes;Bacteroidia;Bacteroidales;Prevotellaceae;Prevotella;Prevotella enoeca;	0.176471	0.111111
root;cellular organisms;Archaea;Euryarchaeota;Halobacteria;Halobacteriales;Halobacteriaceae;	Archaea;Euryarchaeota;Halobacteria;Halobacteriales;Halobacteriaceae;	0.176471	0.111111
root;cellular organisms;Bacteria;Actinobacteria <phylum>;Actinobacteria;Actinobacteridae;Actinomycetales;Streptomycineae;Streptomycetaceae;Streptomyces;Streptomyces turgidiscabies;	Bacteria;Actinobacteria <phylum>;Actinobacteria;Actinobacteridae;Actinomycetales;Streptomycineae;Streptomycetaceae;Streptomyces;Streptomyces turgidiscabies;	0.176471	0
root;cellular organisms;Bacteria;Firmicutes;Bacilli;Bacillales;Bacillaceae;Bacillus;Bacillus aryabhattai;	Bacteria;Firmicutes;Bacilli;Bacillales;Bacillaceae;Bacillus;Bacillus aryabhattai;	0.176471	0.0555556
root;cellular organisms;Bacteria;Proteobacteria;Betaproteobacteria;Burkholderiales;unclassified Burkholderiales;Burkholderiales Genera incertae sedis;Tepidimonas;Tepidimonas taiwanensis;	Bacteria;Proteobacteria;Betaproteobacteria;Burkholderiales;unclassified Burkholderiales;Burkholderiales Genera incertae sedis;Tepidimonas;Tepidimonas taiwanensis;	0.176471	0
root;cellular organisms;Bacteria;Firmicutes;Bacilli;Lactobacillales;Lactobacillaceae;Lactobacillus;Lactobacillus acidophilus;	Bacteria;Firmicutes;Bacilli;Lactobacillales;Lactobacillaceae;Lactobacillus;Lactobacillus acidophilus;	0.176471	0.0555556
root;cellular organisms;Bacteria;environmental samples <Bacteria>;uncultured bacterium BAC25G1;	Bacteria;environmental samples <Bacteria>;uncultured bacterium BAC25G1;	0.176471	0
root;cellular organisms;Bacteria;Thermotogae <phylum>;Thermotogae;Thermotogales;Thermotogaceae;Defluviitoga;Defluviitoga tunisiensis;	Bacteria;Thermotogae <phylum>;Thermotogae;Thermotogales;Thermotogaceae;Defluviitoga;Defluviitoga tunisiensis;	0.176471	0
root;cellular organisms;Bacteria;Fibrobacteres/Acidobacteria group;Acidobacteria;environmental samples <Acidobacteria>;uncultured Acidobacteria bacterium HF4000_26D02;	Bacteria;Fibrobacteres/Acidobacteria group;Acidobacteria;environmental samples <Acidobacteria>;uncultured Acidobacteria bacterium HF4000_26D02;	0.176471	0.166667
root;cellular organisms;Bacteria;Firmicutes;Bacilli;Lactobacillales;Streptococcaceae;Streptococcus;Streptococcus sp. M334;	Bacteria;Firmicutes;Bacilli;Lactobacillales;Streptococcaceae;Streptococcus;Streptococcus sp. M334;	0.176471	0
root;cellular organisms;Bacteria;Proteobacteria;Betaproteobacteria;Burkholderiales;Burkholderiaceae;Burkholderia;Burkholderia cepacia complex;Burkholderia multivorans;	Bacteria;Proteobacteria;Betaproteobacteria;Burkholderiales;Burkholderiaceae;Burkholderia;Burkholderia cepacia complex;Burkholderia multivorans;	0.176471	0
root;cellular organisms;Bacteria;Firmicutes;Bacilli;Lactobacillales;Lactobacillaceae;Lactobacillus;Lactobacillus pasteurii;	Bacteria;Firmicutes;Bacilli;Lactobacillales;Lactobacillaceae;Lactobacillus;Lactobacillus pasteurii;	0.176471	0.277778
root;cellular organisms;Bacteria;Bacteroidetes/Chlorobi group;Bacteroidetes;Flavobacteriia;Flavobacteriales;Flavobacteriaceae;Capnocytophaga;Capnocytophaga sp. CM59;	Bacteria;Bacteroidetes/Chlorobi group;Bacteroidetes;Flavobacteriia;Flavobacteriales;Flavobacteriaceae;Capnocytophaga;Capnocytophaga sp. CM59;	0.176471	0.111111
root;cellular organisms;Bacteria;Firmicutes;Bacilli;Bacillales;Bacillaceae;Bacillus;Bacillus methylotrophicus;	Bacteria;Firmicutes;Bacilli;Bacillales;Bacillaceae;Bacillus;Bacillus methylotrophicus;	0.176471	0.166667
root;cellular organisms;Bacteria;environmental samples <Bacteria>;uncultured bacterium Contig3a;	Bacteria;environmental samples <Bacteria>;uncultured bacterium Contig3a;	0.176471	0.111111
root;Viruses;dsDNA viruses, no RNA stage;Caudovirales;Podoviridae;Picovirinae;Phi29likevirus;Bacillus phage phi29;	root;Viruses;dsDNA viruses, no RNA stage;Caudovirales;Podoviridae;Picovirinae;Phi29likevirus;Bacillus phage phi29;	0.176471	0.222222
root;cellular organisms;Archaea;Euryarchaeota;Methanomicrobia;Methanomicrobiales;Methanocorpusculaceae;Methanocorpusculum;Methanocorpusculum bavaricum;	Archaea;Euryarchaeota;Methanomicrobia;Methanomicrobiales;Methanocorpusculaceae;Methanocorpusculum;Methanocorpusculum bavaricum;	0.176471	0
root;cellular organisms;Bacteria;Bacteroidetes/Chlorobi group;Bacteroidetes;Cytophagia;Cytophagales;Cyclobacteriaceae;Echinicola;Echinicola vietnamensis;	Bacteria;Bacteroidetes/Chlorobi group;Bacteroidetes;Cytophagia;Cytophagales;Cyclobacteriaceae;Echinicola;Echinicola vietnamensis;	0.176471	0.166667
root;cellular organisms;Bacteria;Firmicutes;Bacilli;Lactobacillales;Lactobacillaceae;Lactobacillus;Lactobacillus hayakitensis;	Bacteria;Firmicutes;Bacilli;Lactobacillales;Lactobacillaceae;Lactobacillus;Lactobacillus hayakitensis;	0.176471	0.166667
root;cellular organisms;Bacteria;Bacteroidetes/Chlorobi group;Bacteroidetes;Cytophagia;Cytophagales;Flammeovirgaceae;Marivirga;Marivirga tractuosa;	Bacteria;Bacteroidetes/Chlorobi group;Bacteroidetes;Cytophagia;Cytophagales;Flammeovirgaceae;Marivirga;Marivirga tractuosa;	0.176471	0.166667
root;cellular organisms;Eukaryota;Viridiplantae;Streptophyta;Streptophytina;Embryophyta;Tracheophyta;Euphyllophyta;Spermatophyta;Magnoliophyta;Mesangiospermae;	Eukaryota;Viridiplantae;Streptophyta;Streptophytina;Embryophyta;Tracheophyta;Euphyllophyta;Spermatophyta;Magnoliophyta;Mesangiospermae;	0.176471	0
root;cellular organisms;Bacteria;Bacteroidetes/Chlorobi group;Bacteroidetes;Bacteroidia;Bacteroidales;Marinilabiliaceae;Geofilum;Geofilum rubicundum;	Bacteria;Bacteroidetes/Chlorobi group;Bacteroidetes;Bacteroidia;Bacteroidales;Marinilabiliaceae;Geofilum;Geofilum rubicundum;	0.176471	0
root;cellular organisms;Bacteria;Spirochaetes;Spirochaetia;Spirochaetales;Leptospiraceae;Leptospira;	Bacteria;Spirochaetes;Spirochaetia;Spirochaetales;Leptospiraceae;Leptospira;	0.176471	0
root;cellular organisms;Bacteria;Fibrobacteres/Acidobacteria group;Fibrobacteres;Chitinivibrionia;Chitinivibrionales;Chitinivibrionaceae;Chitinivibrio;Chitinivibrio alkaliphilus;	Bacteria;Fibrobacteres/Acidobacteria group;Fibrobacteres;Chitinivibrionia;Chitinivibrionales;Chitinivibrionaceae;Chitinivibrio;Chitinivibrio alkaliphilus;	0.176471	0.555556
root;cellular organisms;Bacteria;Bacteroidetes/Chlorobi group;Bacteroidetes;Flavobacteriia;Flavobacteriales;Flavobacteriaceae;Flavobacterium;Flavobacterium limnosediminis;	Bacteria;Bacteroidetes/Chlorobi group;Bacteroidetes;Flavobacteriia;Flavobacteriales;Flavobacteriaceae;Flavobacterium;Flavobacterium limnosediminis;	0.176471	0.166667
root;cellular organisms;Bacteria;Bacteroidetes/Chlorobi group;Bacteroidetes;Flavobacteriia;Flavobacteriales;Flavobacteriaceae;Arenibacter;Arenibacter latericius;	Bacteria;Bacteroidetes/Chlorobi group;Bacteroidetes;Flavobacteriia;Flavobacteriales;Flavobacteriaceae;Arenibacter;Arenibacter latericius;	0.176471	0.111111
root;cellular organisms;Bacteria;Spirochaetes;Spirochaetia;Spirochaetales;Spirochaetaceae;Treponema;Treponema sp. JC4;	Bacteria;Spirochaetes;Spirochaetia;Spirochaetales;Spirochaetaceae;Treponema;Treponema sp. JC4;	0.176471	0.222222
root;cellular organisms;Bacteria;Proteobacteria;Betaproteobacteria;Neisseriales;Neisseriaceae;Morococcus;Morococcus cerebrosus;	Bacteria;Proteobacteria;Betaproteobacteria;Neisseriales;Neisseriaceae;Morococcus;Morococcus cerebrosus;	0.176471	0.0555556
root;cellular organisms;Bacteria;Bacteroidetes/Chlorobi group;Bacteroidetes;Flavobacteriia;Flavobacteriales;Flavobacteriaceae;Psychroflexus;Psychroflexus torquis;	Bacteria;Bacteroidetes/Chlorobi group;Bacteroidetes;Flavobacteriia;Flavobacteriales;Flavobacteriaceae;Psychroflexus;Psychroflexus torquis;	0.176471	0.166667
root;cellular organisms;Bacteria;Proteobacteria;delta/epsilon subdivisions;Epsilonproteobacteria;Campylobacterales;Helicobacteraceae;Helicobacter;Helicobacter canadensis;	Bacteria;Proteobacteria;delta/epsilon subdivisions;Epsilonproteobacteria;Campylobacterales;Helicobacteraceae;Helicobacter;Helicobacter canadensis;	0.176471	0
root;cellular organisms;Bacteria;Actinobacteria <phylum>;Actinobacteria;Actinobacteridae;Bifidobacteriales;Bifidobacteriaceae;Bifidobacterium;Bifidobacterium actinocoloniiforme;	Bacteria;Actinobacteria <phylum>;Actinobacteria;Actinobacteridae;Bifidobacteriales;Bifidobacteriaceae;Bifidobacterium;Bifidobacterium actinocoloniiforme;	0.176471	0.222222
root;cellular organisms;Bacteria;Firmicutes;Clostridia;Clostridiales;Clostridiaceae;Candidatus Arthromitus;Candidatus Arthromitus sp. SFB-rat-Yit;	Bacteria;Firmicutes;Clostridia;Clostridiales;Clostridiaceae;Candidatus Arthromitus;Candidatus Arthromitus sp. SFB-rat-Yit;	0.176471	0
root;Viruses;dsDNA viruses, no RNA stage;Caudovirales;Siphoviridae;unclassified Siphoviridae;Lactobacillus phage LL-H;	root;Viruses;dsDNA viruses, no RNA stage;Caudovirales;Siphoviridae;unclassified Siphoviridae;Lactobacillus phage LL-H;	0.176471	0
root;cellular organisms;Bacteria;Cyanobacteria;Nostocales;Microchaetaceae;Tolypothrix;Tolypothrix bouteillei;	Bacteria;Cyanobacteria;Nostocales;Microchaetaceae;Tolypothrix;Tolypothrix bouteillei;	0.176471	0.111111
root;cellular organisms;Archaea;Euryarchaeota;Methanococci;Methanococcales;Methanococcaceae;Methanococcus;Methanococcus vannielii;	Archaea;Euryarchaeota;Methanococci;Methanococcales;Methanococcaceae;Methanococcus;Methanococcus vannielii;	0.176471	0
root;cellular organisms;Bacteria;Proteobacteria;Gammaproteobacteria;Enterobacteriales;Enterobacteriaceae;Yersinia;Yersinia pseudotuberculosis;	Bacteria;Proteobacteria;Gammaproteobacteria;Enterobacteriales;Enterobacteriaceae;Yersinia;Yersinia pseudotuberculosis;	0.176471	0.0555556
root;cellular organisms;Archaea;Euryarchaeota;Thermoplasmata;Methanomassiliicoccales;Methanomassiliicoccaceae;Candidatus Methanoplasma;Candidatus Methanoplasma termitum;	Archaea;Euryarchaeota;Thermoplasmata;Methanomassiliicoccales;Methanomassiliicoccaceae;Candidatus Methanoplasma;Candidatus Methanoplasma termitum;	0.176471	0.111111
root;cellular organisms;Bacteria;Bacteroidetes/Chlorobi group;Bacteroidetes;Flavobacteriia;Flavobacteriales;Flavobacteriaceae;Epilithonimonas;Epilithonimonas tenax;	Bacteria;Bacteroidetes/Chlorobi group;Bacteroidetes;Flavobacteriia;Flavobacteriales;Flavobacteriaceae;Epilithonimonas;Epilithonimonas tenax;	0.176471	0.222222
root;cellular organisms;Bacteria;Actinobacteria <phylum>;Actinobacteria;Actinobacteridae;Actinomycetales;Actinomycineae;Actinomycetaceae;Actinomyces;Actinomyces neuii;	Bacteria;Actinobacteria <phylum>;Actinobacteria;Actinobacteridae;Actinomycetales;Actinomycineae;Actinomycetaceae;Actinomyces;Actinomyces neuii;	0.176471	0
root;cellular organisms;Bacteria;Bacteroidetes/Chlorobi group;Bacteroidetes;Cytophagia;Cytophagales;Flammeovirgaceae;Flammeovirga;Flammeovirga sp. OC4;	Bacteria;Bacteroidetes/Chlorobi group;Bacteroidetes;Cytophagia;Cytophagales;Flammeovirgaceae;Flammeovirga;Flammeovirga sp. OC4;	0.176471	0
root;cellular organisms;Bacteria;Fibrobacteres/Acidobacteria group;Acidobacteria;Acidobacteriia;Acidobacteriales;Acidobacteriaceae;unclassified Acidobacteriaceae;Acidobacteriaceae bacterium URHE0068;	Bacteria;Fibrobacteres/Acidobacteria group;Acidobacteria;Acidobacteriia;Acidobacteriales;Acidobacteriaceae;unclassified Acidobacteriaceae;Acidobacteriaceae bacterium URHE0068;	0.176471	0.111111
root;cellular organisms;Bacteria;Firmicutes;Negativicutes;Selenomonadales;Veillonellaceae;Selenomonas;Selenomonas flueggei;	Bacteria;Firmicutes;Negativicutes;Selenomonadales;Veillonellaceae;Selenomonas;Selenomonas flueggei;	0.176471	0.111111
root;cellular organisms;Archaea;Euryarchaeota;Methanobacteria;Methanobacteriales;Methanobacteriaceae;Methanobrevibacter;Methanobrevibacter ruminantium;	Archaea;Euryarchaeota;Methanobacteria;Methanobacteriales;Methanobacteriaceae;Methanobrevibacter;Methanobrevibacter ruminantium;	0.176471	0.222222
root;cellular organisms;Bacteria;Bacteroidetes/Chlorobi group;Bacteroidetes;Flavobacteriia;Flavobacteriales;Flavobacteriaceae;Aquimarina;	Bacteria;Bacteroidetes/Chlorobi group;Bacteroidetes;Flavobacteriia;Flavobacteriales;Flavobacteriaceae;Aquimarina;	0.176471	0.0555556
root;cellular organisms;Bacteria;Planctomycetes;Planctomycetia;Planctomycetales;Planctomycetaceae;Pirellula;Pirellula staleyi;	Bacteria;Planctomycetes;Planctomycetia;Planctomycetales;Planctomycetaceae;Pirellula;Pirellula staleyi;	0.176471	0.277778
root;cellular organisms;Bacteria;Chloroflexi;Caldilineae;Caldilineales;Caldilineaceae;Caldilinea;Caldilinea aerophila;	Bacteria;Chloroflexi;Caldilineae;Caldilineales;Caldilineaceae;Caldilinea;Caldilinea aerophila;	0.176471	0.388889
root;cellular organisms;Bacteria;Proteobacteria;delta/epsilon subdivisions;Deltaproteobacteria;Syntrophobacterales;Syntrophaceae;Syntrophus;Syntrophus aciditrophicus;	Bacteria;Proteobacteria;delta/epsilon subdivisions;Deltaproteobacteria;Syntrophobacterales;Syntrophaceae;Syntrophus;Syntrophus aciditrophicus;	0.176471	0.222222
root;cellular organisms;Bacteria;Actinobacteria <phylum>;Actinobacteria;Actinobacteridae;Actinomycetales;Streptomycineae;Streptomycetaceae;Streptomyces;Streptomyces sp. AS58;	Bacteria;Actinobacteria <phylum>;Actinobacteria;Actinobacteridae;Actinomycetales;Streptomycineae;Streptomycetaceae;Streptomyces;Streptomyces sp. AS58;	0.176471	0
root;cellular organisms;Bacteria;Actinobacteria <phylum>;Actinobacteria;Actinobacteridae;Actinomycetales;Actinomycineae;Actinomycetaceae;Actinomyces;Actinomyces vaccimaxillae;	Bacteria;Actinobacteria <phylum>;Actinobacteria;Actinobacteridae;Actinomycetales;Actinomycineae;Actinomycetaceae;Actinomyces;Actinomyces vaccimaxillae;	0.176471	0
root;Viruses;dsDNA viruses, no RNA stage;Caudovirales;Myoviridae;Tevenvirinae;T4likevirus;unclassified T4-like viruses;	root;Viruses;dsDNA viruses, no RNA stage;Caudovirales;Myoviridae;Tevenvirinae;T4likevirus;unclassified T4-like viruses;	0.176471	0.222222
root;cellular organisms;Bacteria;Bacteroidetes/Chlorobi group;Bacteroidetes;Flavobacteriia;Flavobacteriales;Flavobacteriaceae;Zunongwangia;Zunongwangia profunda;	Bacteria;Bacteroidetes/Chlorobi group;Bacteroidetes;Flavobacteriia;Flavobacteriales;Flavobacteriaceae;Zunongwangia;Zunongwangia profunda;	0.176471	0.166667
root;cellular organisms;Bacteria;Firmicutes;Bacilli;Bacillales;Listeriaceae;Listeria;	Bacteria;Firmicutes;Bacilli;Bacillales;Listeriaceae;Listeria;	0.176471	0.0555556
root;cellular organisms;Bacteria;Firmicutes;Bacilli;Bacillales;Bacillaceae;Geobacillus;Geobacillus thermoleovorans group;Geobacillus thermoleovorans;	Bacteria;Firmicutes;Bacilli;Bacillales;Bacillaceae;Geobacillus;Geobacillus thermoleovorans group;Geobacillus thermoleovorans;	0.176471	0
root;cellular organisms;Bacteria;Proteobacteria;Gammaproteobacteria;Enterobacteriales;Enterobacteriaceae;Pluralibacter;Pluralibacter gergoviae;	Bacteria;Proteobacteria;Gammaproteobacteria;Enterobacteriales;Enterobacteriaceae;Pluralibacter;Pluralibacter gergoviae;	0.176471	3.22222
root;cellular organisms;Bacteria;Actinobacteria <phylum>;Actinobacteria;Actinobacteridae;Actinomycetales;Streptomycineae;Streptomycetaceae;Streptomyces;	Bacteria;Actinobacteria <phylum>;Actinobacteria;Actinobacteridae;Actinomycetales;Streptomycineae;Streptomycetaceae;Streptomyces;	0.176471	0.388889
root;cellular organisms;Bacteria;Firmicutes;Clostridia;Halanaerobiales;Halanaerobiaceae;Halothermothrix;Halothermothrix orenii;	Bacteria;Firmicutes;Clostridia;Halanaerobiales;Halanaerobiaceae;Halothermothrix;Halothermothrix orenii;	0.176471	0.111111
root;cellular organisms;Bacteria;Bacteroidetes/Chlorobi group;Bacteroidetes;Sphingobacteriia;Sphingobacteriales;Sphingobacteriaceae;Mucilaginibacter;Mucilaginibacter sp. SA3-7;	Bacteria;Bacteroidetes/Chlorobi group;Bacteroidetes;Sphingobacteriia;Sphingobacteriales;Sphingobacteriaceae;Mucilaginibacter;Mucilaginibacter sp. SA3-7;	0.176471	0.166667
root;cellular organisms;Bacteria;Proteobacteria;delta/epsilon subdivisions;Deltaproteobacteria;Desulfovibrionales;Desulfohalobiaceae;Desulfonatronospira;Desulfonatronospira thiodismutans;	Bacteria;Proteobacteria;delta/epsilon subdivisions;Deltaproteobacteria;Desulfovibrionales;Desulfohalobiaceae;Desulfonatronospira;Desulfonatronospira thiodismutans;	0.176471	0.111111
root;cellular organisms;Bacteria;Proteobacteria;delta/epsilon subdivisions;Deltaproteobacteria;Desulfobacterales;Desulfobulbaceae;unclassified Desulfobulbaceae;Desulfobulbaceae bacterium c16a;	Bacteria;Proteobacteria;delta/epsilon subdivisions;Deltaproteobacteria;Desulfobacterales;Desulfobulbaceae;unclassified Desulfobulbaceae;Desulfobulbaceae bacterium c16a;	0.176471	0.0555556
root;cellular organisms;Bacteria;Proteobacteria;delta/epsilon subdivisions;Deltaproteobacteria;Desulfuromonadales;Desulfuromonadaceae;Desulfuromonas;Desulfuromonas sp. WTL;	Bacteria;Proteobacteria;delta/epsilon subdivisions;Deltaproteobacteria;Desulfuromonadales;Desulfuromonadaceae;Desulfuromonas;Desulfuromonas sp. WTL;	0.176471	0.166667
root;cellular organisms;Bacteria;Bacteroidetes/Chlorobi group;Bacteroidetes;Cytophagia;Cytophagales;Cyclobacteriaceae;Algoriphagus;Algoriphagus marincola;	Bacteria;Bacteroidetes/Chlorobi group;Bacteroidetes;Cytophagia;Cytophagales;Cyclobacteriaceae;Algoriphagus;Algoriphagus marincola;	0.176471	0.166667
root;cellular organisms;Bacteria;Proteobacteria;Gammaproteobacteria;Vibrionales;Vibrionaceae;Vibrio;	Bacteria;Proteobacteria;Gammaproteobacteria;Vibrionales;Vibrionaceae;Vibrio;	0.176471	0.111111
root;cellular organisms;Bacteria;Bacteroidetes/Chlorobi group;Bacteroidetes;Flavobacteriia;Flavobacteriales;Flavobacteriaceae;Nonlabens;Nonlabens ulvanivorans;	Bacteria;Bacteroidetes/Chlorobi group;Bacteroidetes;Flavobacteriia;Flavobacteriales;Flavobacteriaceae;Nonlabens;Nonlabens ulvanivorans;	0.176471	0.222222
root;cellular organisms;Bacteria;Firmicutes;Negativicutes;Selenomonadales;Veillonellaceae;Megasphaera;Megasphaera genomosp. type_1;	Bacteria;Firmicutes;Negativicutes;Selenomonadales;Veillonellaceae;Megasphaera;Megasphaera genomosp. type_1;	0.176471	0.222222
root;cellular organisms;Bacteria;Firmicutes;Clostridia;Clostridiales;Lachnospiraceae;Butyrivibrio;Butyrivibrio hungatei;	Bacteria;Firmicutes;Clostridia;Clostridiales;Lachnospiraceae;Butyrivibrio;Butyrivibrio hungatei;	0.176471	0.222222
root;cellular organisms;Bacteria;Firmicutes;Bacilli;Bacillales;Bacillales incertae sedis;Bacillales Family XI. Incertae Sedis;Gemella;Gemella morbillorum;	Bacteria;Firmicutes;Bacilli;Bacillales;Bacillales incertae sedis;Bacillales Family XI. Incertae Sedis;Gemella;Gemella morbillorum;	0.176471	0
root;cellular organisms;Bacteria;environmental samples <Bacteria>;uncultured bacterium Ad_144_C12_contig1;	Bacteria;environmental samples <Bacteria>;uncultured bacterium Ad_144_C12_contig1;	0.176471	0.0555556
root;cellular organisms;Bacteria;Firmicutes;Bacilli;Bacillales;Bacillaceae;Lysinibacillus;Lysinibacillus macroides;	Bacteria;Firmicutes;Bacilli;Bacillales;Bacillaceae;Lysinibacillus;Lysinibacillus macroides;	0.176471	0.0555556
root;cellular organisms;Bacteria;Firmicutes;Bacilli;Lactobacillales;Carnobacteriaceae;Carnobacterium;Carnobacterium gallinarum;	Bacteria;Firmicutes;Bacilli;Lactobacillales;Carnobacteriaceae;Carnobacterium;Carnobacterium gallinarum;	0.176471	0
root;cellular organisms;Eukaryota;Opisthokonta;Fungi;Dikarya;Ascomycota;saccharomyceta;Pezizomycotina;leotiomyceta;	Eukaryota;Opisthokonta;Fungi;Dikarya;Ascomycota;saccharomyceta;Pezizomycotina;leotiomyceta;	0.176471	0
root;cellular organisms;Bacteria;Tenericutes;Mollicutes;Mycoplasmatales;Mycoplasmataceae;Mycoplasma;Mycoplasma leonicaptivi;	Bacteria;Tenericutes;Mollicutes;Mycoplasmatales;Mycoplasmataceae;Mycoplasma;Mycoplasma leonicaptivi;	0.176471	0.111111
root;cellular organisms;Bacteria;Firmicutes;Clostridia;Clostridiales;Peptoniphilaceae;Anaerococcus;Anaerococcus prevotii;	Bacteria;Firmicutes;Clostridia;Clostridiales;Peptoniphilaceae;Anaerococcus;Anaerococcus prevotii;	0.176471	0.111111
root;cellular organisms;Bacteria;Actinobacteria <phylum>;Actinobacteria;Actinobacteridae;Actinomycetales;Actinomycineae;Actinomycetaceae;Actinomyces;Actinomyces georgiae;	Bacteria;Actinobacteria <phylum>;Actinobacteria;Actinobacteridae;Actinomycetales;Actinomycineae;Actinomycetaceae;Actinomyces;Actinomyces georgiae;	0.176471	0
root;cellular organisms;Bacteria;Proteobacteria;Alphaproteobacteria;Rhizobiales;Aurantimonadaceae;Martelella;Martelella sp. AD-3;	Bacteria;Proteobacteria;Alphaproteobacteria;Rhizobiales;Aurantimonadaceae;Martelella;Martelella sp. AD-3;	0.176471	0
root;cellular organisms;Bacteria;Actinobacteria <phylum>;Actinobacteria;Actinobacteridae;Actinomycetales;Pseudonocardineae;Pseudonocardiaceae;Amycolatopsis;Amycolatopsis jejuensis;	Bacteria;Actinobacteria <phylum>;Actinobacteria;Actinobacteridae;Actinomycetales;Pseudonocardineae;Pseudonocardiaceae;Amycolatopsis;Amycolatopsis jejuensis;	0.176471	0
root;cellular organisms;Bacteria;Proteobacteria;Gammaproteobacteria;Alteromonadales;Colwelliaceae;Colwellia;Colwellia piezophila;	Bacteria;Proteobacteria;Gammaproteobacteria;Alteromonadales;Colwelliaceae;Colwellia;Colwellia piezophila;	0.176471	0
root;cellular organisms;Bacteria;Thermotogae <phylum>;Thermotogae;Thermotogales;Thermotogaceae;Thermotoga;Thermotoga sp. TBYP3.1.4.1;	Bacteria;Thermotogae <phylum>;Thermotogae;Thermotogales;Thermotogaceae;Thermotoga;Thermotoga sp. TBYP3.1.4.1;	0.176471	0
root;cellular organisms;Bacteria;Bacteroidetes/Chlorobi group;Bacteroidetes;Flavobacteriia;Flavobacteriales;Flavobacteriaceae;Leeuwenhoekiella;Leeuwenhoekiella sp. Hel_I_48;	Bacteria;Bacteroidetes/Chlorobi group;Bacteroidetes;Flavobacteriia;Flavobacteriales;Flavobacteriaceae;Leeuwenhoekiella;Leeuwenhoekiella sp. Hel_I_48;	0.176471	0.111111
root;cellular organisms;Bacteria;unclassified Bacteria;candidate division WS6;candidate division WS6 bacterium GW2011_GWF2_39_15;	Bacteria;unclassified Bacteria;candidate division WS6;candidate division WS6 bacterium GW2011_GWF2_39_15;	0.176471	0
root;cellular organisms;Bacteria;Firmicutes;Bacilli;Bacillales;Paenibacillaceae;Paenibacillus;Paenibacillus sp. IHB B 3415;	Bacteria;Firmicutes;Bacilli;Bacillales;Paenibacillaceae;Paenibacillus;Paenibacillus sp. IHB B 3415;	0.176471	0.111111
root;cellular organisms;Bacteria;Firmicutes;Bacilli;Bacillales;Paenibacillaceae;Paenibacillus;Paenibacillus odorifer;	Bacteria;Firmicutes;Bacilli;Bacillales;Paenibacillaceae;Paenibacillus;Paenibacillus odorifer;	0.176471	0.111111
root;cellular organisms;Bacteria;Bacteroidetes/Chlorobi group;Bacteroidetes;Flavobacteriia;Flavobacteriales;Flavobacteriaceae;Flavobacterium;Flavobacterium enshiense;	Bacteria;Bacteroidetes/Chlorobi group;Bacteroidetes;Flavobacteriia;Flavobacteriales;Flavobacteriaceae;Flavobacterium;Flavobacterium enshiense;	0.176471	0
root;cellular organisms;Eukaryota;Alveolata;Apicomplexa;Aconoidasida;Haemosporida;Plasmodium;Plasmodium (Laverania);Plasmodium falciparum;	Eukaryota;Alveolata;Apicomplexa;Aconoidasida;Haemosporida;Plasmodium;Plasmodium (Laverania);Plasmodium falciparum;	0.176471	0.222222
root;cellular organisms;Bacteria;Bacteroidetes/Chlorobi group;Bacteroidetes;Sphingobacteriia;Sphingobacteriales;Sphingobacteriaceae;Sphingobacterium;Sphingobacterium antarcticum;	Bacteria;Bacteroidetes/Chlorobi group;Bacteroidetes;Sphingobacteriia;Sphingobacteriales;Sphingobacteriaceae;Sphingobacterium;Sphingobacterium antarcticum;	0.176471	0.166667
root;cellular organisms;Bacteria;Proteobacteria;Gammaproteobacteria;Enterobacteriales;Enterobacteriaceae;Enterobacter;Enterobacter sp. ZOR0014;	Bacteria;Proteobacteria;Gammaproteobacteria;Enterobacteriales;Enterobacteriaceae;Enterobacter;Enterobacter sp. ZOR0014;	0.176471	0.0555556
root;cellular organisms;Bacteria;Firmicutes;Bacilli;Lactobacillales;Lactobacillaceae;Lactobacillus;Lactobacillus mali;	Bacteria;Firmicutes;Bacilli;Lactobacillales;Lactobacillaceae;Lactobacillus;Lactobacillus mali;	0.176471	0.166667
root;cellular organisms;Bacteria;Proteobacteria;Betaproteobacteria;Burkholderiales;Comamonadaceae;Limnohabitans;Limnohabitans sp. Rim28;	Bacteria;Proteobacteria;Betaproteobacteria;Burkholderiales;Comamonadaceae;Limnohabitans;Limnohabitans sp. Rim28;	0.176471	0.111111
root;cellular organisms;Bacteria;Firmicutes;Clostridia;Clostridiales;Peptococcaceae;Dehalobacter;Dehalobacter sp. CF;	Bacteria;Firmicutes;Clostridia;Clostridiales;Peptococcaceae;Dehalobacter;Dehalobacter sp. CF;	0.176471	0.333333
root;cellular organisms;Bacteria;Proteobacteria;delta/epsilon subdivisions;Deltaproteobacteria;Desulfovibrionales;Desulfonatronumaceae;Desulfonatronum;Desulfonatronum thiodismutans;	Bacteria;Proteobacteria;delta/epsilon subdivisions;Deltaproteobacteria;Desulfovibrionales;Desulfonatronumaceae;Desulfonatronum;Desulfonatronum thiodismutans;	0.176471	0.0555556
root;cellular organisms;Bacteria;Firmicutes;Bacilli;Lactobacillales;Lactobacillaceae;Lactobacillus;Lactobacillus kalixensis;	Bacteria;Firmicutes;Bacilli;Lactobacillales;Lactobacillaceae;Lactobacillus;Lactobacillus kalixensis;	0.176471	0.0555556
root;cellular organisms;Bacteria;Firmicutes;Bacilli;Lactobacillales;Streptococcaceae;Streptococcus;Streptococcus dysgalactiae group;Streptococcus dysgalactiae;	Bacteria;Firmicutes;Bacilli;Lactobacillales;Streptococcaceae;Streptococcus;Streptococcus dysgalactiae group;Streptococcus dysgalactiae;	0.176471	0.277778
root;cellular organisms;Bacteria;Bacteroidetes/Chlorobi group;Bacteroidetes;Flavobacteriia;Flavobacteriales;Flavobacteriaceae;Capnocytophaga;Capnocytophaga sp. oral taxon 863;	Bacteria;Bacteroidetes/Chlorobi group;Bacteroidetes;Flavobacteriia;Flavobacteriales;Flavobacteriaceae;Capnocytophaga;Capnocytophaga sp. oral taxon 863;	0.176471	0.0555556
root;cellular organisms;Bacteria;Proteobacteria;delta/epsilon subdivisions;Deltaproteobacteria;Desulfuromonadales;Geobacteraceae;Geobacter;Geobacter uraniireducens;	Bacteria;Proteobacteria;delta/epsilon subdivisions;Deltaproteobacteria;Desulfuromonadales;Geobacteraceae;Geobacter;Geobacter uraniireducens;	0.176471	0.111111
root;cellular organisms;Bacteria;Firmicutes;Bacilli;Bacillales;Bacillaceae;Bacillus;Bacillus cereus group;Bacillus manliponensis;	Bacteria;Firmicutes;Bacilli;Bacillales;Bacillaceae;Bacillus;Bacillus cereus group;Bacillus manliponensis;	0.176471	0.111111
root;cellular organisms;Bacteria;Bacteroidetes/Chlorobi group;Bacteroidetes;Flavobacteriia;Flavobacteriales;Flavobacteriaceae;Flavobacterium;Flavobacterium johnsoniae;	Bacteria;Bacteroidetes/Chlorobi group;Bacteroidetes;Flavobacteriia;Flavobacteriales;Flavobacteriaceae;Flavobacterium;Flavobacterium johnsoniae;	0.176471	0.111111
root;cellular organisms;Eukaryota;Opisthokonta;Metazoa;Eumetazoa;Bilateria;Deuterostomia;Chordata;Cephalochordata;Branchiostomidae;Branchiostoma;Branchiostoma floridae;	Eukaryota;Opisthokonta;Metazoa;Eumetazoa;Bilateria;Deuterostomia;Chordata;Cephalochordata;Branchiostomidae;Branchiostoma;Branchiostoma floridae;	0.176471	0.111111
root;cellular organisms;Bacteria;Bacteroidetes/Chlorobi group;Bacteroidetes;Bacteroidia;Bacteroidales;Porphyromonadaceae;Porphyromonas;Porphyromonas sp. COT-108 OH2963;	Bacteria;Bacteroidetes/Chlorobi group;Bacteroidetes;Bacteroidia;Bacteroidales;Porphyromonadaceae;Porphyromonas;Porphyromonas sp. COT-108 OH2963;	0.176471	0.222222
root;cellular organisms;Bacteria;Proteobacteria;Betaproteobacteria;Neisseriales;Neisseriaceae;Kingella;Kingella denitrificans;	Bacteria;Proteobacteria;Betaproteobacteria;Neisseriales;Neisseriaceae;Kingella;Kingella denitrificans;	0.176471	0.0555556
root;cellular organisms;Bacteria;unclassified Bacteria;Parcubacteria;unclassified Parcubacteria;Parcubacteria bacterium RAAC4_OD1_1;	Bacteria;unclassified Bacteria;Parcubacteria;unclassified Parcubacteria;Parcubacteria bacterium RAAC4_OD1_1;	0.176471	0.0555556
root;Viruses;dsDNA viruses, no RNA stage;Caudovirales;Siphoviridae;unclassified Siphoviridae;Streptococcus phage M102;	root;Viruses;dsDNA viruses, no RNA stage;Caudovirales;Siphoviridae;unclassified Siphoviridae;Streptococcus phage M102;	0.176471	0
root;cellular organisms;Bacteria;Bacteroidetes/Chlorobi group;Bacteroidetes;Flavobacteriia;Flavobacteriales;Flavobacteriaceae;Flavobacterium;Flavobacterium hydatis;	Bacteria;Bacteroidetes/Chlorobi group;Bacteroidetes;Flavobacteriia;Flavobacteriales;Flavobacteriaceae;Flavobacterium;Flavobacterium hydatis;	0.176471	0.111111
root;cellular organisms;Bacteria;Firmicutes;Clostridia;Clostridiales;Clostridiaceae;Clostridium;environmental samples <Clostridium>;Clostridium sp. enrichment culture clone 7-14;	Bacteria;Firmicutes;Clostridia;Clostridiales;Clostridiaceae;Clostridium;environmental samples <Clostridium>;Clostridium sp. enrichment culture clone 7-14;	0.176471	0.0555556
root;cellular organisms;Bacteria;Firmicutes;Bacilli;Bacillales;Bacillaceae;Lentibacillus;Lentibacillus sp. LAM0015;	Bacteria;Firmicutes;Bacilli;Bacillales;Bacillaceae;Lentibacillus;Lentibacillus sp. LAM0015;	0.176471	0.0555556
root;cellular organisms;Bacteria;Actinobacteria <phylum>;Actinobacteria;Actinobacteridae;Actinomycetales;Propionibacterineae;Nocardioidaceae;Kribbella;Kribbella flavida;	Bacteria;Actinobacteria <phylum>;Actinobacteria;Actinobacteridae;Actinomycetales;Propionibacterineae;Nocardioidaceae;Kribbella;Kribbella flavida;	0.176471	0.111111
root;cellular organisms;Eukaryota;Viridiplantae;Chlorophyta;Chlorophyceae;Chlamydomonadales;Chlamydomonadaceae;Chlamydomonas;Chlamydomonas reinhardtii;	Eukaryota;Viridiplantae;Chlorophyta;Chlorophyceae;Chlamydomonadales;Chlamydomonadaceae;Chlamydomonas;Chlamydomonas reinhardtii;	0.176471	0
root;cellular organisms;Bacteria;Proteobacteria;Gammaproteobacteria;Enterobacteriales;Enterobacteriaceae;unclassified Enterobacteriaceae;unclassified Enterobacteriaceae (miscellaneous);Enterobacteriaceae bacterium strain FGI 57;	Bacteria;Proteobacteria;Gammaproteobacteria;Enterobacteriales;Enterobacteriaceae;unclassified Enterobacteriaceae;unclassified Enterobacteriaceae (miscellaneous);Enterobacteriaceae bacterium strain FGI 57;	0.176471	59.3889
root;cellular organisms;Bacteria;Firmicutes;Bacilli;Lactobacillales;Lactobacillaceae;Lactobacillus;Lactobacillus kitasatonis;	Bacteria;Firmicutes;Bacilli;Lactobacillales;Lactobacillaceae;Lactobacillus;Lactobacillus kitasatonis;	0.176471	0.111111
root;cellular organisms;Bacteria;Bacteroidetes/Chlorobi group;Bacteroidetes;Flavobacteriia;Flavobacteriales;Flavobacteriaceae;unclassified Flavobacteriaceae;Flavobacteriaceae bacterium S85;	Bacteria;Bacteroidetes/Chlorobi group;Bacteroidetes;Flavobacteriia;Flavobacteriales;Flavobacteriaceae;unclassified Flavobacteriaceae;Flavobacteriaceae bacterium S85;	0.176471	0.111111
root;cellular organisms;Bacteria;Planctomycetes;Phycisphaerae;Phycisphaerales;Phycisphaeraceae;Phycisphaera;Phycisphaera mikurensis;	Bacteria;Planctomycetes;Phycisphaerae;Phycisphaerales;Phycisphaeraceae;Phycisphaera;Phycisphaera mikurensis;	0.176471	0.888889
root;cellular organisms;Bacteria;Firmicutes;Bacilli;Bacillales;Paenibacillaceae;Brevibacillus;Brevibacillus choshinensis;	Bacteria;Firmicutes;Bacilli;Bacillales;Paenibacillaceae;Brevibacillus;Brevibacillus choshinensis;	0.176471	0.0555556
root;cellular organisms;Bacteria;Bacteroidetes/Chlorobi group;Bacteroidetes;Flavobacteriia;Flavobacteriales;Flavobacteriaceae;Flavobacterium;Flavobacterium gelidilacus;	Bacteria;Bacteroidetes/Chlorobi group;Bacteroidetes;Flavobacteriia;Flavobacteriales;Flavobacteriaceae;Flavobacterium;Flavobacterium gelidilacus;	0.176471	0.0555556
root;cellular organisms;Bacteria;Actinobacteria <phylum>;Actinobacteria;Actinobacteridae;Actinomycetales;Actinomycineae;Actinomycetaceae;Actinobaculum;Actinobaculum urinale;	Bacteria;Actinobacteria <phylum>;Actinobacteria;Actinobacteridae;Actinomycetales;Actinomycineae;Actinomycetaceae;Actinobaculum;Actinobaculum urinale;	0.176471	0.166667
root;cellular organisms;Bacteria;Firmicutes;Clostridia;Thermoanaerobacterales;Thermoanaerobacteraceae;Carboxydothermus;	Bacteria;Firmicutes;Clostridia;Thermoanaerobacterales;Thermoanaerobacteraceae;Carboxydothermus;	0.176471	0.0555556
root;cellular organisms;Bacteria;Firmicutes;Bacilli;Bacillales;Bacillaceae;Halobacillus;Halobacillus halophilus;	Bacteria;Firmicutes;Bacilli;Bacillales;Bacillaceae;Halobacillus;Halobacillus halophilus;	0.176471	0.111111
root;cellular organisms;Bacteria;Fibrobacteres/Acidobacteria group;Acidobacteria;Acidobacteriia;Acidobacteriales;Acidobacteriaceae;Candidatus Koribacter;Candidatus Koribacter versatilis;	Bacteria;Fibrobacteres/Acidobacteria group;Acidobacteria;Acidobacteriia;Acidobacteriales;Acidobacteriaceae;Candidatus Koribacter;Candidatus Koribacter versatilis;	0.176471	0.166667
root;cellular organisms;Bacteria;Firmicutes;Bacilli;Bacillales;Bacillaceae;Bacillus;Bacillus cereus group;Bacillus weihenstephanensis;	Bacteria;Firmicutes;Bacilli;Bacillales;Bacillaceae;Bacillus;Bacillus cereus group;Bacillus weihenstephanensis;	0.176471	0.111111
root;cellular organisms;Bacteria;Bacteroidetes/Chlorobi group;Bacteroidetes;Sphingobacteriia;Sphingobacteriales;Sphingobacteriaceae;Pedobacter;Pedobacter saltans;	Bacteria;Bacteroidetes/Chlorobi group;Bacteroidetes;Sphingobacteriia;Sphingobacteriales;Sphingobacteriaceae;Pedobacter;Pedobacter saltans;	0.176471	0.277778
root;cellular organisms;Bacteria;Actinobacteria <phylum>;Actinobacteria;Actinobacteridae;Actinomycetales;Corynebacterineae;Mycobacteriaceae;Mycobacterium;Mycobacterium tuberculosis complex;	Bacteria;Actinobacteria <phylum>;Actinobacteria;Actinobacteridae;Actinomycetales;Corynebacterineae;Mycobacteriaceae;Mycobacterium;Mycobacterium tuberculosis complex;	0.176471	0
root;cellular organisms;Archaea;Euryarchaeota;Halobacteria;Halobacteriales;Halobacteriaceae;Halococcus;Halococcus sp. 62E;	Archaea;Euryarchaeota;Halobacteria;Halobacteriales;Halobacteriaceae;Halococcus;Halococcus sp. 62E;	0.176471	0
root;cellular organisms;Bacteria;Firmicutes;Bacilli;Lactobacillales;Lactobacillaceae;Lactobacillus;Lactobacillus composti;	Bacteria;Firmicutes;Bacilli;Lactobacillales;Lactobacillaceae;Lactobacillus;Lactobacillus composti;	0.176471	0.111111
root;cellular organisms;Bacteria;Firmicutes;Clostridia;Clostridiales;Peptococcaceae;Desulfosporosinus;Desulfosporosinus sp. BICA1-9;	Bacteria;Firmicutes;Clostridia;Clostridiales;Peptococcaceae;Desulfosporosinus;Desulfosporosinus sp. BICA1-9;	0.176471	0.0555556
root;cellular organisms;Bacteria;Firmicutes;Bacilli;Bacillales;Bacillaceae;Bacillus;Bacillus sp. NSP9.1;	Bacteria;Firmicutes;Bacilli;Bacillales;Bacillaceae;Bacillus;Bacillus sp. NSP9.1;	0.176471	0
root;cellular organisms;Bacteria;Firmicutes;Clostridia;Clostridiales;Clostridiaceae;Caloranaerobacter;	Bacteria;Firmicutes;Clostridia;Clostridiales;Clostridiaceae;Caloranaerobacter;	0.176471	0
root;cellular organisms;Bacteria;Proteobacteria;Gammaproteobacteria;Enterobacteriales;Enterobacteriaceae;Enterobacter;Enterobacter cloacae complex;Enterobacter kobei;	Bacteria;Proteobacteria;Gammaproteobacteria;Enterobacteriales;Enterobacteriaceae;Enterobacter;Enterobacter cloacae complex;Enterobacter kobei;	0.176471	0
root;cellular organisms;Bacteria;environmental samples <Bacteria>;uncultured bacterium EB5;	Bacteria;environmental samples <Bacteria>;uncultured bacterium EB5;	0.176471	0.222222
root;cellular organisms;Bacteria;Firmicutes;Clostridia;Clostridiales;Clostridiaceae;Candidatus Arthromitus;	Bacteria;Firmicutes;Clostridia;Clostridiales;Clostridiaceae;Candidatus Arthromitus;	0.176471	0.333333
root;cellular organisms;Bacteria;Proteobacteria;Alphaproteobacteria;Rhizobiales;Rhizobiaceae;Rhizobium/Agrobacterium group;	Bacteria;Proteobacteria;Alphaproteobacteria;Rhizobiales;Rhizobiaceae;Rhizobium/Agrobacterium group;	0.176471	0
root;cellular organisms;Bacteria;Bacteroidetes/Chlorobi group;Bacteroidetes;Cytophagia;Cytophagales;Flammeovirgaceae;Flammeovirga;	Bacteria;Bacteroidetes/Chlorobi group;Bacteroidetes;Cytophagia;Cytophagales;Flammeovirgaceae;Flammeovirga;	0.176471	0.111111
root;cellular organisms;Bacteria;Planctomycetes;Planctomycetia;Candidatus Brocadiales;Candidatus Brocadiaceae;Candidatus Scalindua;Candidatus Scalindua brodae;	Bacteria;Planctomycetes;Planctomycetia;Candidatus Brocadiales;Candidatus Brocadiaceae;Candidatus Scalindua;Candidatus Scalindua brodae;	0.176471	0.111111
root;cellular organisms;Eukaryota;Opisthokonta;Metazoa;Eumetazoa;Bilateria;Deuterostomia;Chordata;Craniata;Vertebrata;Gnathostomata;Teleostomi;Euteleostomi;Actinopterygii;Actinopteri;Neopterygii;Teleostei;Osteoglossocephalai;Clupeocephala;Euteleosteomorpha;Protacanthopterygii;Salmoniformes;Salmonidae;Salmoninae;Salmo;Salmo salar;	Eukaryota;Opisthokonta;Metazoa;Eumetazoa;Bilateria;Deuterostomia;Chordata;Craniata;Vertebrata;Gnathostomata;Teleostomi;Euteleostomi;Actinopterygii;Actinopteri;Neopterygii;Teleostei;Osteoglossocephalai;Clupeocephala;Euteleosteomorpha;Protacanthopterygii;Salmoniformes;Salmonidae;Salmoninae;Salmo;Salmo salar;	0.176471	0.0555556
root;cellular organisms;Bacteria;Firmicutes;Clostridia;Clostridiales;Clostridiaceae;Clostridium;Clostridium tetanomorphum;	Bacteria;Firmicutes;Clostridia;Clostridiales;Clostridiaceae;Clostridium;Clostridium tetanomorphum;	0.176471	0.0555556
root;cellular organisms;Bacteria;Firmicutes;Negativicutes;Selenomonadales;Veillonellaceae;Veillonella;Veillonella sp. oral taxon 780;	Bacteria;Firmicutes;Negativicutes;Selenomonadales;Veillonellaceae;Veillonella;Veillonella sp. oral taxon 780;	0.176471	0.111111
root;cellular organisms;Bacteria;Firmicutes;Bacilli;Bacillales;Paenibacillaceae;Paenibacillus;Paenibacillus sp. FSL R7-0273;	Bacteria;Firmicutes;Bacilli;Bacillales;Paenibacillaceae;Paenibacillus;Paenibacillus sp. FSL R7-0273;	0.176471	0.0555556
root;cellular organisms;Bacteria;Proteobacteria;Gammaproteobacteria;Enterobacteriales;Enterobacteriaceae;Salmonella;Salmonella bongori;	Bacteria;Proteobacteria;Gammaproteobacteria;Enterobacteriales;Enterobacteriaceae;Salmonella;Salmonella bongori;	0.176471	0.111111
root;Viruses;dsDNA viruses, no RNA stage;Caudovirales;Podoviridae;Autographivirinae;Sp6likevirus;unclassified Sp6likevirus;Pectobacterium phage PP1;	root;Viruses;dsDNA viruses, no RNA stage;Caudovirales;Podoviridae;Autographivirinae;Sp6likevirus;unclassified Sp6likevirus;Pectobacterium phage PP1;	0.176471	0
root;cellular organisms;Eukaryota;Viridiplantae;Streptophyta;Streptophytina;Embryophyta;Tracheophyta;Euphyllophyta;Spermatophyta;Magnoliophyta;Mesangiospermae;Liliopsida;Petrosaviidae;commelinids;Poales;Poaceae;BEP clade;Pooideae;Triticeae;Aegilops;Aegilops tauschii;	Eukaryota;Viridiplantae;Streptophyta;Streptophytina;Embryophyta;Tracheophyta;Euphyllophyta;Spermatophyta;Magnoliophyta;Mesangiospermae;Liliopsida;Petrosaviidae;commelinids;Poales;Poaceae;BEP clade;Pooideae;Triticeae;Aegilops;Aegilops tauschii;	0.176471	0
root;cellular organisms;Bacteria;Firmicutes;Bacilli;Lactobacillales;Lactobacillaceae;Lactobacillus;Lactobacillus farraginis;	Bacteria;Firmicutes;Bacilli;Lactobacillales;Lactobacillaceae;Lactobacillus;Lactobacillus farraginis;	0.176471	0
root;cellular organisms;Bacteria;Bacteroidetes/Chlorobi group;Bacteroidetes;Cytophagia;Cytophagales;Cytophagaceae;Fibrisoma;Fibrisoma limi;	Bacteria;Bacteroidetes/Chlorobi group;Bacteroidetes;Cytophagia;Cytophagales;Cytophagaceae;Fibrisoma;Fibrisoma limi;	0.176471	0.0555556
root;cellular organisms;Bacteria;Firmicutes;Bacilli;Bacillales;Planococcaceae;Sporosarcina;Sporosarcina ureae;	Bacteria;Firmicutes;Bacilli;Bacillales;Planococcaceae;Sporosarcina;Sporosarcina ureae;	0.176471	0.111111
root;cellular organisms;Bacteria;Chloroflexi;Anaerolineae;Anaerolineales;Anaerolineaceae;Anaerolinea;Anaerolinea thermophila;	Bacteria;Chloroflexi;Anaerolineae;Anaerolineales;Anaerolineaceae;Anaerolinea;Anaerolinea thermophila;	0.176471	0.0555556
root;cellular organisms;Bacteria;Firmicutes;Bacilli;Lactobacillales;Enterococcaceae;Melissococcus;Melissococcus plutonius;	Bacteria;Firmicutes;Bacilli;Lactobacillales;Enterococcaceae;Melissococcus;Melissococcus plutonius;	0.176471	0.0555556
root;cellular organisms;Bacteria;Deinococcus-Thermus;Deinococci;Thermales;Thermaceae;Thermus;	Bacteria;Deinococcus-Thermus;Deinococci;Thermales;Thermaceae;Thermus;	0.176471	0.166667
root;cellular organisms;Bacteria;Proteobacteria;Betaproteobacteria;Neisseriales;Neisseriaceae;Neisseria;	Bacteria;Proteobacteria;Betaproteobacteria;Neisseriales;Neisseriaceae;Neisseria;	0.176471	0.333333
root;cellular organisms;Bacteria;Tenericutes;Mollicutes;Mycoplasmatales;Mycoplasmataceae;Mycoplasma;Mycoplasma anatis;	Bacteria;Tenericutes;Mollicutes;Mycoplasmatales;Mycoplasmataceae;Mycoplasma;Mycoplasma anatis;	0.176471	0
root;cellular organisms;Bacteria;unclassified Bacteria;Microgenomates;unclassified Microgenomates;Microgenomates bacterium GW2011_GWB1_45_17;	Bacteria;unclassified Bacteria;Microgenomates;unclassified Microgenomates;Microgenomates bacterium GW2011_GWB1_45_17;	0.176471	0.0555556
root;cellular organisms;Bacteria;Actinobacteria <phylum>;Actinobacteria;Actinobacteridae;Actinomycetales;Corynebacterineae;Corynebacteriaceae;Corynebacterium;Corynebacterium matruchotii;	Bacteria;Actinobacteria <phylum>;Actinobacteria;Actinobacteridae;Actinomycetales;Corynebacterineae;Corynebacteriaceae;Corynebacterium;Corynebacterium matruchotii;	0.176471	0.0555556
root;cellular organisms;Bacteria;Firmicutes;Bacilli;Bacillales;Bacillaceae;Lysinibacillus;Lysinibacillus varians;	Bacteria;Firmicutes;Bacilli;Bacillales;Bacillaceae;Lysinibacillus;Lysinibacillus varians;	0.176471	0.166667
root;cellular organisms;Bacteria;Actinobacteria <phylum>;Actinobacteria;Actinobacteridae;Actinomycetales;Corynebacterineae;Corynebacteriaceae;Corynebacterium;Corynebacterium vitaeruminis;	Bacteria;Actinobacteria <phylum>;Actinobacteria;Actinobacteridae;Actinomycetales;Corynebacterineae;Corynebacteriaceae;Corynebacterium;Corynebacterium vitaeruminis;	0.176471	0.166667
root;cellular organisms;Bacteria;Proteobacteria;Alphaproteobacteria;Rhizobiales;Bradyrhizobiaceae;Bosea;Bosea sp. UNC402CLCol;	Bacteria;Proteobacteria;Alphaproteobacteria;Rhizobiales;Bradyrhizobiaceae;Bosea;Bosea sp. UNC402CLCol;	0.176471	0
root;cellular organisms;Bacteria;Proteobacteria;Gammaproteobacteria;Oceanospirillales;Hahellaceae;Hahella;Hahella ganghwensis;	Bacteria;Proteobacteria;Gammaproteobacteria;Oceanospirillales;Hahellaceae;Hahella;Hahella ganghwensis;	0.176471	0.0555556
root;cellular organisms;Bacteria;environmental samples <Bacteria>;uncultured bacterium Contig1625;	Bacteria;environmental samples <Bacteria>;uncultured bacterium Contig1625;	0.176471	0
root;cellular organisms;Bacteria;unclassified Bacteria;Parcubacteria;unclassified Parcubacteria;Parcubacteria (Moranbacteria) bacterium GW2011_GWF1_36_4;	Bacteria;unclassified Bacteria;Parcubacteria;unclassified Parcubacteria;Parcubacteria (Moranbacteria) bacterium GW2011_GWF1_36_4;	0.176471	0.111111
root;cellular organisms;Bacteria;unclassified Bacteria;Microgenomates;unclassified Microgenomates;Microgenomates (Gottesmanbacteria) bacterium GW2011_GWB1_49_7;	Bacteria;unclassified Bacteria;Microgenomates;unclassified Microgenomates;Microgenomates (Gottesmanbacteria) bacterium GW2011_GWB1_49_7;	0.176471	0.166667
root;cellular organisms;Bacteria;Proteobacteria;Betaproteobacteria;Neisseriales;Neisseriaceae;Neisseria;Neisseria polysaccharea;	Bacteria;Proteobacteria;Betaproteobacteria;Neisseriales;Neisseriaceae;Neisseria;Neisseria polysaccharea;	0.176471	0
root;cellular organisms;Bacteria;Proteobacteria;Alphaproteobacteria;Rhizobiales;Methylobacteriaceae;Methylobacterium;	Bacteria;Proteobacteria;Alphaproteobacteria;Rhizobiales;Methylobacteriaceae;Methylobacterium;	0.176471	0.111111
root;cellular organisms;Bacteria;Actinobacteria <phylum>;Actinobacteria;Actinobacteridae;Actinomycetales;Corynebacterineae;Mycobacteriaceae;Mycobacterium;Mycobacterium triplex;	Bacteria;Actinobacteria <phylum>;Actinobacteria;Actinobacteridae;Actinomycetales;Corynebacterineae;Mycobacteriaceae;Mycobacterium;Mycobacterium triplex;	0.176471	0
root;cellular organisms;Bacteria;Firmicutes;Bacilli;Bacillales;Bacillaceae;Bacillus;Bacillus psychrosaccharolyticus;	Bacteria;Firmicutes;Bacilli;Bacillales;Bacillaceae;Bacillus;Bacillus psychrosaccharolyticus;	0.176471	0.166667
root;cellular organisms;Eukaryota;Opisthokonta;Metazoa;Eumetazoa;Bilateria;Protostomia;Lophotrochozoa;Annelida;Polychaeta;Scolecida;Capitellida;Capitellidae;Capitella;Capitella teleta;	Eukaryota;Opisthokonta;Metazoa;Eumetazoa;Bilateria;Protostomia;Lophotrochozoa;Annelida;Polychaeta;Scolecida;Capitellida;Capitellidae;Capitella;Capitella teleta;	0.176471	0.111111
root;cellular organisms;Bacteria;Proteobacteria;Alphaproteobacteria;Rhodospirillales;Rhodospirillaceae;Magnetospirillum;Magnetospirillum gryphiswaldense;	Bacteria;Proteobacteria;Alphaproteobacteria;Rhodospirillales;Rhodospirillaceae;Magnetospirillum;Magnetospirillum gryphiswaldense;	0.176471	0
root;cellular organisms;Bacteria;Actinobacteria <phylum>;Actinobacteria;Actinobacteridae;Actinomycetales;Actinomycineae;Actinomycetaceae;Actinomyces;Actinomyces timonensis;	Bacteria;Actinobacteria <phylum>;Actinobacteria;Actinobacteridae;Actinomycetales;Actinomycineae;Actinomycetaceae;Actinomyces;Actinomyces timonensis;	0.176471	0.0555556
root;cellular organisms;Bacteria;Planctomycetes;Planctomycetia;Planctomycetales;Planctomycetaceae;Rhodopirellula;Rhodopirellula europaea;	Bacteria;Planctomycetes;Planctomycetia;Planctomycetales;Planctomycetaceae;Rhodopirellula;Rhodopirellula europaea;	0.176471	0.166667
root;cellular organisms;Bacteria;unclassified Bacteria;unclassified Bacteria (miscellaneous);bacterium mt3;	Bacteria;unclassified Bacteria;unclassified Bacteria (miscellaneous);bacterium mt3;	0.176471	0.111111
root;cellular organisms;Bacteria;Proteobacteria;Gammaproteobacteria;Enterobacteriales;Enterobacteriaceae;Yersinia;Yersinia frederiksenii;	Bacteria;Proteobacteria;Gammaproteobacteria;Enterobacteriales;Enterobacteriaceae;Yersinia;Yersinia frederiksenii;	0.176471	0
root;cellular organisms;Bacteria;Firmicutes;Bacilli;Bacillales;Paenibacillaceae;Paenibacillus;Paenibacillus sp. JCM 10914;	Bacteria;Firmicutes;Bacilli;Bacillales;Paenibacillaceae;Paenibacillus;Paenibacillus sp. JCM 10914;	0.176471	0
root;cellular organisms;Bacteria;Bacteroidetes/Chlorobi group;Ignavibacteriae;Ignavibacteria;Ignavibacteriales;Ignavibacteriaceae;Ignavibacterium;Ignavibacterium album;	Bacteria;Bacteroidetes/Chlorobi group;Ignavibacteriae;Ignavibacteria;Ignavibacteriales;Ignavibacteriaceae;Ignavibacterium;Ignavibacterium album;	0.176471	0.0555556
root;cellular organisms;Bacteria;Firmicutes;Clostridia;Clostridiales;Clostridiaceae;Clostridium;environmental samples <Clostridium>;uncultured Clostridium sp.;	Bacteria;Firmicutes;Clostridia;Clostridiales;Clostridiaceae;Clostridium;environmental samples <Clostridium>;uncultured Clostridium sp.;	0.176471	0.222222
root;cellular organisms;Archaea;Euryarchaeota;Methanobacteria;Methanobacteriales;Methanobacteriaceae;Methanobacterium;Methanobacterium formicicum;	Archaea;Euryarchaeota;Methanobacteria;Methanobacteriales;Methanobacteriaceae;Methanobacterium;Methanobacterium formicicum;	0.176471	0.166667
root;cellular organisms;Bacteria;Firmicutes;Bacilli;Bacillales;Bacillaceae;Bacillus;Bacillus coahuilensis;	Bacteria;Firmicutes;Bacilli;Bacillales;Bacillaceae;Bacillus;Bacillus coahuilensis;	0.176471	0.0555556
root;cellular organisms;Bacteria;Firmicutes;Bacilli;Bacillales;Bacillaceae;Fictibacillus;Fictibacillus macauensis;	Bacteria;Firmicutes;Bacilli;Bacillales;Bacillaceae;Fictibacillus;Fictibacillus macauensis;	0.176471	0.0555556
root;cellular organisms;Bacteria;unclassified Bacteria;Candidatus Saccharibacteria;Candidatus Saccharibacteria bacterium GW2011_GWC2_48_9;	Bacteria;unclassified Bacteria;Candidatus Saccharibacteria;Candidatus Saccharibacteria bacterium GW2011_GWC2_48_9;	0.176471	0
root;cellular organisms;Bacteria;Firmicutes;Bacilli;Bacillales;Bacillaceae;Bacillus;Bacillus badius;	Bacteria;Firmicutes;Bacilli;Bacillales;Bacillaceae;Bacillus;Bacillus badius;	0.176471	0.166667
root;cellular organisms;Bacteria;environmental samples <Bacteria>;uncultured bacterium Contig1831;	Bacteria;environmental samples <Bacteria>;uncultured bacterium Contig1831;	0.176471	0.0555556
root;cellular organisms;Bacteria;Proteobacteria;delta/epsilon subdivisions;Deltaproteobacteria;Desulfovibrionales;Desulfovibrionaceae;Desulfovibrio;Desulfovibrio termitidis;	Bacteria;Proteobacteria;delta/epsilon subdivisions;Deltaproteobacteria;Desulfovibrionales;Desulfovibrionaceae;Desulfovibrio;Desulfovibrio termitidis;	0.176471	0.0555556
root;cellular organisms;Bacteria;Firmicutes;Bacilli;Lactobacillales;Lactobacillaceae;Lactobacillus;Lactobacillus shenzhenensis;	Bacteria;Firmicutes;Bacilli;Lactobacillales;Lactobacillaceae;Lactobacillus;Lactobacillus shenzhenensis;	0.176471	0.0555556
root;Viruses;unclassified phages;Cyanophage TIM40;	root;Viruses;unclassified phages;Cyanophage TIM40;	0.176471	0.111111
root;cellular organisms;Bacteria;Firmicutes;Bacilli;Lactobacillales;Streptococcaceae;Streptococcus;Streptococcus sp. SK643;	Bacteria;Firmicutes;Bacilli;Lactobacillales;Streptococcaceae;Streptococcus;Streptococcus sp. SK643;	0.176471	0
root;cellular organisms;Bacteria;Firmicutes;Bacilli;Bacillales;Bacillaceae;Virgibacillus;Virgibacillus sp. SK37;	Bacteria;Firmicutes;Bacilli;Bacillales;Bacillaceae;Virgibacillus;Virgibacillus sp. SK37;	0.176471	0.111111
root;cellular organisms;Bacteria;Actinobacteria <phylum>;Actinobacteria;Actinobacteridae;Actinomycetales;Corynebacterineae;unclassified Corynebacterineae;unclassified Corynebacterineae (miscellaneous);Corynebacterineae bacterium X1698;	Bacteria;Actinobacteria <phylum>;Actinobacteria;Actinobacteridae;Actinomycetales;Corynebacterineae;unclassified Corynebacterineae;unclassified Corynebacterineae (miscellaneous);Corynebacterineae bacterium X1698;	0.176471	0
root;cellular organisms;Bacteria;Firmicutes;Bacilli;Bacillales;Bacillaceae;Bacillus;Bacillus sp. FJAT-21945;	Bacteria;Firmicutes;Bacilli;Bacillales;Bacillaceae;Bacillus;Bacillus sp. FJAT-21945;	0.176471	0.0555556
root;cellular organisms;Bacteria;Bacteroidetes/Chlorobi group;Bacteroidetes;Flavobacteriia;Flavobacteriales;Flavobacteriaceae;Flavobacterium;Flavobacterium sp. AED;	Bacteria;Bacteroidetes/Chlorobi group;Bacteroidetes;Flavobacteriia;Flavobacteriales;Flavobacteriaceae;Flavobacterium;Flavobacterium sp. AED;	0.176471	0
root;cellular organisms;Bacteria;Actinobacteria <phylum>;Actinobacteria;Actinobacteridae;Actinomycetales;Corynebacterineae;Nocardiaceae;Rhodococcus;	Bacteria;Actinobacteria <phylum>;Actinobacteria;Actinobacteridae;Actinomycetales;Corynebacterineae;Nocardiaceae;Rhodococcus;	0.176471	0.222222
root;cellular organisms;Bacteria;Actinobacteria <phylum>;Actinobacteria;Actinobacteridae;Actinomycetales;Micrococcineae;Promicromonosporaceae;Xylanimonas;Xylanimonas cellulosilytica;	Bacteria;Actinobacteria <phylum>;Actinobacteria;Actinobacteridae;Actinomycetales;Micrococcineae;Promicromonosporaceae;Xylanimonas;Xylanimonas cellulosilytica;	0.176471	0
root;cellular organisms;Eukaryota;Stramenopiles;Bacillariophyta;Coscinodiscophyceae;Thalassiosirophycidae;Thalassiosirales;Thalassiosiraceae;Thalassiosira;Thalassiosira pseudonana;	Eukaryota;Stramenopiles;Bacillariophyta;Coscinodiscophyceae;Thalassiosirophycidae;Thalassiosirales;Thalassiosiraceae;Thalassiosira;Thalassiosira pseudonana;	0.176471	0.0555556
root;cellular organisms;Bacteria;Bacteroidetes/Chlorobi group;Bacteroidetes;Flavobacteriia;Flavobacteriales;Flavobacteriaceae;Nonlabens;Nonlabens sp. YIK11;	Bacteria;Bacteroidetes/Chlorobi group;Bacteroidetes;Flavobacteriia;Flavobacteriales;Flavobacteriaceae;Nonlabens;Nonlabens sp. YIK11;	0.176471	0.0555556
root;cellular organisms;Bacteria;Chloroflexi;Thermomicrobia;Sphaerobacteridae;Sphaerobacterales;Sphaerobacterineae;Sphaerobacteraceae;Nitrolancea;Nitrolancea hollandica;	Bacteria;Chloroflexi;Thermomicrobia;Sphaerobacteridae;Sphaerobacterales;Sphaerobacterineae;Sphaerobacteraceae;Nitrolancea;Nitrolancea hollandica;	0.176471	0.111111
root;cellular organisms;Bacteria;Firmicutes;Clostridia;Clostridiales;Peptoniphilaceae;Peptoniphilus;Peptoniphilus rhinitidis;	Bacteria;Firmicutes;Clostridia;Clostridiales;Peptoniphilaceae;Peptoniphilus;Peptoniphilus rhinitidis;	0.176471	0.111111
root;cellular organisms;Bacteria;Proteobacteria;Betaproteobacteria;Burkholderiales;Burkholderiaceae;Burkholderia;	Bacteria;Proteobacteria;Betaproteobacteria;Burkholderiales;Burkholderiaceae;Burkholderia;	0.176471	0.277778
root;cellular organisms;Bacteria;Firmicutes;Bacilli;Bacillales;Paenibacillaceae;Cohnella;Cohnella panacarvi;	Bacteria;Firmicutes;Bacilli;Bacillales;Paenibacillaceae;Cohnella;Cohnella panacarvi;	0.176471	0.111111
root;cellular organisms;Bacteria;unclassified Bacteria;Candidatus Saccharibacteria;candidate division TM7 genomosp. GTL1;	Bacteria;unclassified Bacteria;Candidatus Saccharibacteria;candidate division TM7 genomosp. GTL1;	0.176471	0.0555556
root;cellular organisms;Bacteria;Proteobacteria;delta/epsilon subdivisions;Deltaproteobacteria;Myxococcales;Nannocystineae;Kofleriaceae;Haliangium;Haliangium ochraceum;	Bacteria;Proteobacteria;delta/epsilon subdivisions;Deltaproteobacteria;Myxococcales;Nannocystineae;Kofleriaceae;Haliangium;Haliangium ochraceum;	0.176471	0.222222
root;cellular organisms;Bacteria;Firmicutes;Bacilli;Bacillales;Bacillaceae;Pontibacillus;Pontibacillus marinus;	Bacteria;Firmicutes;Bacilli;Bacillales;Bacillaceae;Pontibacillus;Pontibacillus marinus;	0.176471	0
root;cellular organisms;Bacteria;Proteobacteria;Betaproteobacteria;Burkholderiales;Comamonadaceae;Delftia;Delftia acidovorans;	Bacteria;Proteobacteria;Betaproteobacteria;Burkholderiales;Comamonadaceae;Delftia;Delftia acidovorans;	0.176471	0.0555556
root;cellular organisms;Bacteria;Firmicutes;Bacilli;Bacillales;Paenibacillaceae;Paenibacillus;Paenibacillus dendritiformis;	Bacteria;Firmicutes;Bacilli;Bacillales;Paenibacillaceae;Paenibacillus;Paenibacillus dendritiformis;	0.176471	0.166667
root;cellular organisms;Bacteria;Bacteroidetes/Chlorobi group;Bacteroidetes;Flavobacteriia;Flavobacteriales;Flavobacteriaceae;Salinimicrobium;Salinimicrobium terrae;	Bacteria;Bacteroidetes/Chlorobi group;Bacteroidetes;Flavobacteriia;Flavobacteriales;Flavobacteriaceae;Salinimicrobium;Salinimicrobium terrae;	0.176471	0.166667
root;cellular organisms;Bacteria;Proteobacteria;Betaproteobacteria;Burkholderiales;Alcaligenaceae;Bordetella;Bordetella hinzii;	Bacteria;Proteobacteria;Betaproteobacteria;Burkholderiales;Alcaligenaceae;Bordetella;Bordetella hinzii;	0.176471	0.166667
root;cellular organisms;Bacteria;Firmicutes;Bacilli;Bacillales;Listeriaceae;Listeria;Listeria seeligeri;	Bacteria;Firmicutes;Bacilli;Bacillales;Listeriaceae;Listeria;Listeria seeligeri;	0.176471	0
root;cellular organisms;Bacteria;Bacteroidetes/Chlorobi group;Bacteroidetes;Bacteroidetes Order II. Incertae sedis;Rhodothermaceae;Rhodothermus;Rhodothermus marinus;	Bacteria;Bacteroidetes/Chlorobi group;Bacteroidetes;Bacteroidetes Order II. Incertae sedis;Rhodothermaceae;Rhodothermus;Rhodothermus marinus;	0.176471	0.0555556
root;cellular organisms;Bacteria;Planctomycetes;Planctomycetia;Planctomycetales;Planctomycetaceae;Planctomyces;Planctomyces brasiliensis;	Bacteria;Planctomycetes;Planctomycetia;Planctomycetales;Planctomycetaceae;Planctomyces;Planctomyces brasiliensis;	0.176471	0.222222
root;cellular organisms;Bacteria;Bacteroidetes/Chlorobi group;Bacteroidetes;Flavobacteriia;Flavobacteriales;Flavobacteriaceae;Myroides;	Bacteria;Bacteroidetes/Chlorobi group;Bacteroidetes;Flavobacteriia;Flavobacteriales;Flavobacteriaceae;Myroides;	0.176471	0
root;cellular organisms;Bacteria;Bacteroidetes/Chlorobi group;Bacteroidetes;Flavobacteriia;Flavobacteriales;Flavobacteriaceae;Chryseobacterium;Chryseobacterium sp. JM1;	Bacteria;Bacteroidetes/Chlorobi group;Bacteroidetes;Flavobacteriia;Flavobacteriales;Flavobacteriaceae;Chryseobacterium;Chryseobacterium sp. JM1;	0.176471	0
root;cellular organisms;Bacteria;Actinobacteria <phylum>;Actinobacteria;Acidimicrobidae;Acidimicrobiales;Acidimicrobineae;Acidimicrobiaceae;Acidithrix;Acidithrix ferrooxidans;	Bacteria;Actinobacteria <phylum>;Actinobacteria;Acidimicrobidae;Acidimicrobiales;Acidimicrobineae;Acidimicrobiaceae;Acidithrix;Acidithrix ferrooxidans;	0.176471	0.111111
root;cellular organisms;Bacteria;Firmicutes;Bacilli;Bacillales;Bacillaceae;Oceanobacillus;Oceanobacillus picturae;	Bacteria;Firmicutes;Bacilli;Bacillales;Bacillaceae;Oceanobacillus;Oceanobacillus picturae;	0.176471	0.0555556
root;cellular organisms;Bacteria;Bacteroidetes/Chlorobi group;Bacteroidetes;Sphingobacteriia;Sphingobacteriales;Sphingobacteriaceae;Pedobacter;Pedobacter sp. BAL39;	Bacteria;Bacteroidetes/Chlorobi group;Bacteroidetes;Sphingobacteriia;Sphingobacteriales;Sphingobacteriaceae;Pedobacter;Pedobacter sp. BAL39;	0.176471	0.111111
root;cellular organisms;Bacteria;Firmicutes;Bacilli;Bacillales;Paenibacillaceae;Paenibacillus;Paenibacillus sp. FSL P4-0081;	Bacteria;Firmicutes;Bacilli;Bacillales;Paenibacillaceae;Paenibacillus;Paenibacillus sp. FSL P4-0081;	0.176471	0.166667
root;cellular organisms;Bacteria;environmental samples <Bacteria>;uncultured bacterium Contig1767;	Bacteria;environmental samples <Bacteria>;uncultured bacterium Contig1767;	0.176471	0
root;cellular organisms;Bacteria;Proteobacteria;Alphaproteobacteria;Rhizobiales;Rhizobiaceae;Shinella;Shinella sp. DD12;	Bacteria;Proteobacteria;Alphaproteobacteria;Rhizobiales;Rhizobiaceae;Shinella;Shinella sp. DD12;	0.176471	0.0555556
root;cellular organisms;Bacteria;Proteobacteria;delta/epsilon subdivisions;Deltaproteobacteria;Desulfuromonadales;Geobacteraceae;Geobacter;Geobacter pickeringii;	Bacteria;Proteobacteria;delta/epsilon subdivisions;Deltaproteobacteria;Desulfuromonadales;Geobacteraceae;Geobacter;Geobacter pickeringii;	0.176471	0.0555556
root;cellular organisms;Bacteria;Firmicutes;Bacilli;Bacillales;Staphylococcaceae;Staphylococcus;Staphylococcus xylosus;	Bacteria;Firmicutes;Bacilli;Bacillales;Staphylococcaceae;Staphylococcus;Staphylococcus xylosus;	0.176471	0
root;cellular organisms;Bacteria;Proteobacteria;Betaproteobacteria;Neisseriales;Neisseriaceae;Neisseria;Neisseria macacae;	Bacteria;Proteobacteria;Betaproteobacteria;Neisseriales;Neisseriaceae;Neisseria;Neisseria macacae;	0.176471	0.0555556
root;cellular organisms;Archaea;Crenarchaeota;Thermoprotei;Sulfolobales;unclassified Sulfolobales;Sulfolobales archaeon AZ1;	Archaea;Crenarchaeota;Thermoprotei;Sulfolobales;unclassified Sulfolobales;Sulfolobales archaeon AZ1;	0.176471	0
root;cellular organisms;Bacteria;Firmicutes;Bacilli;Bacillales;Bacillaceae;Bacillus;Bacillus sp. UNC41MFS5;	Bacteria;Firmicutes;Bacilli;Bacillales;Bacillaceae;Bacillus;Bacillus sp. UNC41MFS5;	0.176471	0.277778
root;cellular organisms;Bacteria;Firmicutes;Bacilli;Lactobacillales;Enterococcaceae;Enterococcus;Enterococcus villorum;	Bacteria;Firmicutes;Bacilli;Lactobacillales;Enterococcaceae;Enterococcus;Enterococcus villorum;	0.176471	0.277778
root;cellular organisms;Bacteria;Firmicutes;Bacilli;Lactobacillales;Lactobacillaceae;Lactobacillus;Lactobacillus capillatus;	Bacteria;Firmicutes;Bacilli;Lactobacillales;Lactobacillaceae;Lactobacillus;Lactobacillus capillatus;	0.176471	0.111111
root;Viruses;dsDNA viruses, no RNA stage;Caudovirales;Siphoviridae;unclassified Siphoviridae;Bacillus phage vB_BanS-Tsamsa;	root;Viruses;dsDNA viruses, no RNA stage;Caudovirales;Siphoviridae;unclassified Siphoviridae;Bacillus phage vB_BanS-Tsamsa;	0.176471	0.277778
root;cellular organisms;Bacteria;Chlamydiae/Verrucomicrobia group;Verrucomicrobia;unclassified Verrucomicrobia;unclassified Verrucomicrobia (miscellaneous);Verrucomicrobia bacterium SCGC AAA164-O14;	Bacteria;Chlamydiae/Verrucomicrobia group;Verrucomicrobia;unclassified Verrucomicrobia;unclassified Verrucomicrobia (miscellaneous);Verrucomicrobia bacterium SCGC AAA164-O14;	0.176471	0.166667
root;cellular organisms;Bacteria;Bacteroidetes/Chlorobi group;Bacteroidetes;Flavobacteriia;Flavobacteriales;Flavobacteriaceae;Ornithobacterium;Ornithobacterium rhinotracheale;	Bacteria;Bacteroidetes/Chlorobi group;Bacteroidetes;Flavobacteriia;Flavobacteriales;Flavobacteriaceae;Ornithobacterium;Ornithobacterium rhinotracheale;	0.176471	0.222222
root;cellular organisms;Bacteria;Firmicutes;Bacilli;Bacillales;Paenibacillaceae;Aneurinibacillus group;Aneurinibacillus;Aneurinibacillus terranovensis;	Bacteria;Firmicutes;Bacilli;Bacillales;Paenibacillaceae;Aneurinibacillus group;Aneurinibacillus;Aneurinibacillus terranovensis;	0.176471	0
root;cellular organisms;Bacteria;Bacteroidetes/Chlorobi group;Bacteroidetes;Flavobacteriia;Flavobacteriales;Flavobacteriaceae;Dokdonia;Dokdonia sp. 4H-3-7-5;	Bacteria;Bacteroidetes/Chlorobi group;Bacteroidetes;Flavobacteriia;Flavobacteriales;Flavobacteriaceae;Dokdonia;Dokdonia sp. 4H-3-7-5;	0.176471	0.166667
root;Viruses;dsDNA viruses, no RNA stage;Caudovirales;Siphoviridae;unclassified Siphoviridae;Shigella phage pSf-1;	root;Viruses;dsDNA viruses, no RNA stage;Caudovirales;Siphoviridae;unclassified Siphoviridae;Shigella phage pSf-1;	0.176471	0.444444
root;cellular organisms;Bacteria;Bacteroidetes/Chlorobi group;Bacteroidetes;Cytophagia;Cytophagales;Cyclobacteriaceae;Cyclobacterium;Cyclobacterium qasimii;	Bacteria;Bacteroidetes/Chlorobi group;Bacteroidetes;Cytophagia;Cytophagales;Cyclobacteriaceae;Cyclobacterium;Cyclobacterium qasimii;	0.176471	0.0555556
root;cellular organisms;Bacteria;Bacteroidetes/Chlorobi group;Bacteroidetes;Flavobacteriia;Flavobacteriales;Flavobacteriaceae;Chryseobacterium;Chryseobacterium vrystaatense;	Bacteria;Bacteroidetes/Chlorobi group;Bacteroidetes;Flavobacteriia;Flavobacteriales;Flavobacteriaceae;Chryseobacterium;Chryseobacterium vrystaatense;	0.176471	0.222222
root;cellular organisms;Bacteria;Spirochaetes;Spirochaetia;Spirochaetales;Spirochaetaceae;Spirochaeta;Spirochaeta sp. JC202;	Bacteria;Spirochaetes;Spirochaetia;Spirochaetales;Spirochaetaceae;Spirochaeta;Spirochaeta sp. JC202;	0.176471	0.0555556
root;cellular organisms;Bacteria;Bacteroidetes/Chlorobi group;Bacteroidetes;Sphingobacteriia;Sphingobacteriales;Sphingobacteriaceae;Pedobacter;Pedobacter sp. R20-19;	Bacteria;Bacteroidetes/Chlorobi group;Bacteroidetes;Sphingobacteriia;Sphingobacteriales;Sphingobacteriaceae;Pedobacter;Pedobacter sp. R20-19;	0.176471	0.0555556
root;cellular organisms;Bacteria;Firmicutes;Bacilli;Bacillales;Bacillaceae;Lysinibacillus;Lysinibacillus sinduriensis;	Bacteria;Firmicutes;Bacilli;Bacillales;Bacillaceae;Lysinibacillus;Lysinibacillus sinduriensis;	0.176471	0.0555556
root;cellular organisms;Bacteria;Firmicutes;Bacilli;Bacillales;Paenibacillaceae;Paenibacillus;Paenibacillus sp. FSL R5-0345;	Bacteria;Firmicutes;Bacilli;Bacillales;Paenibacillaceae;Paenibacillus;Paenibacillus sp. FSL R5-0345;	0.176471	0.0555556
root;cellular organisms;Bacteria;Firmicutes;Bacilli;Bacillales;Bacillaceae;Bacillus;Bacillus fordii;	Bacteria;Firmicutes;Bacilli;Bacillales;Bacillaceae;Bacillus;Bacillus fordii;	0.176471	0
root;cellular organisms;Bacteria;Firmicutes;Clostridia;Clostridiales;Peptoniphilaceae;Peptoniphilus;Peptoniphilus sp. DNF00840;	Bacteria;Firmicutes;Clostridia;Clostridiales;Peptoniphilaceae;Peptoniphilus;Peptoniphilus sp. DNF00840;	0.176471	0
root;cellular organisms;Bacteria;Firmicutes;Clostridia;Clostridiales;Peptoniphilaceae;Peptoniphilus;Peptoniphilus sp. ChDC B134;	Bacteria;Firmicutes;Clostridia;Clostridiales;Peptoniphilaceae;Peptoniphilus;Peptoniphilus sp. ChDC B134;	0.176471	0.166667
root;cellular organisms;Bacteria;Bacteroidetes/Chlorobi group;Bacteroidetes;Flavobacteriia;Flavobacteriales;Schleiferiaceae;Schleiferia;Schleiferia thermophila;	Bacteria;Bacteroidetes/Chlorobi group;Bacteroidetes;Flavobacteriia;Flavobacteriales;Schleiferiaceae;Schleiferia;Schleiferia thermophila;	0.176471	0.111111
root;Viruses;dsDNA viruses, no RNA stage;Caudovirales;unclassified Caudovirales;Bacillus phage Grass;	root;Viruses;dsDNA viruses, no RNA stage;Caudovirales;unclassified Caudovirales;Bacillus phage Grass;	0.176471	0.0555556
root;cellular organisms;Bacteria;Firmicutes;Bacilli;Lactobacillales;Lactobacillaceae;Lactobacillus;Lactobacillus rhamnosus;	Bacteria;Firmicutes;Bacilli;Lactobacillales;Lactobacillaceae;Lactobacillus;Lactobacillus rhamnosus;	0.176471	0.111111
root;cellular organisms;Eukaryota;Opisthokonta;Metazoa;Eumetazoa;Bilateria;Deuterostomia;Chordata;Craniata;Vertebrata;Gnathostomata;Teleostomi;Euteleostomi;Sarcopterygii;Dipnotetrapodomorpha;Tetrapoda;Amniota;Mammalia;Theria;Eutheria;Boreoeutheria;Euarchontoglires;Glires;Rodentia;Sciurognathi;Muroidea;Muridae;Murinae;Mus;Mus <mouse, subgenus>;Mus musculus;	Eukaryota;Opisthokonta;Metazoa;Eumetazoa;Bilateria;Deuterostomia;Chordata;Craniata;Vertebrata;Gnathostomata;Teleostomi;Euteleostomi;Sarcopterygii;Dipnotetrapodomorpha;Tetrapoda;Amniota;Mammalia;Theria;Eutheria;Boreoeutheria;Euarchontoglires;Glires;Rodentia;Sciurognathi;Muroidea;Muridae;Murinae;Mus;Mus <mouse, subgenus>;Mus musculus;	0.176471	0.111111
root;cellular organisms;Bacteria;Actinobacteria <phylum>;Actinobacteria;Actinobacteridae;Actinomycetales;Streptomycineae;Streptomycetaceae;Streptomyces;Streptomyces sp. NRRL S-646;	Bacteria;Actinobacteria <phylum>;Actinobacteria;Actinobacteridae;Actinomycetales;Streptomycineae;Streptomycetaceae;Streptomyces;Streptomyces sp. NRRL S-646;	0.176471	0.111111
root;cellular organisms;Bacteria;Firmicutes;Clostridia;Clostridiales;Syntrophomonadaceae;Syntrophothermus;Syntrophothermus lipocalidus;	Bacteria;Firmicutes;Clostridia;Clostridiales;Syntrophomonadaceae;Syntrophothermus;Syntrophothermus lipocalidus;	0.176471	0.0555556
root;cellular organisms;Bacteria;Spirochaetes;Spirochaetia;Spirochaetales;Spirochaetaceae;Spirochaeta;Spirochaeta bajacaliforniensis;	Bacteria;Spirochaetes;Spirochaetia;Spirochaetales;Spirochaetaceae;Spirochaeta;Spirochaeta bajacaliforniensis;	0.176471	0.0555556
root;cellular organisms;Bacteria;Firmicutes;Bacilli;Bacillales;Planococcaceae;Planomicrobium;Planomicrobium glaciei;	Bacteria;Firmicutes;Bacilli;Bacillales;Planococcaceae;Planomicrobium;Planomicrobium glaciei;	0.176471	0.222222
root;cellular organisms;Bacteria;Bacteroidetes/Chlorobi group;Bacteroidetes;Cytophagia;Cytophagales;Cytophagaceae;Spirosoma;Spirosoma luteum;	Bacteria;Bacteroidetes/Chlorobi group;Bacteroidetes;Cytophagia;Cytophagales;Cytophagaceae;Spirosoma;Spirosoma luteum;	0.176471	0.0555556
root;cellular organisms;Bacteria;Firmicutes;Bacilli;Bacillales;Paenibacillaceae;Thermobacillus;Thermobacillus composti;	Bacteria;Firmicutes;Bacilli;Bacillales;Paenibacillaceae;Thermobacillus;Thermobacillus composti;	0.176471	0.222222
root;cellular organisms;Bacteria;Bacteroidetes/Chlorobi group;Bacteroidetes;Flavobacteriia;Flavobacteriales;Flavobacteriaceae;Cellulophaga;Cellulophaga geojensis;	Bacteria;Bacteroidetes/Chlorobi group;Bacteroidetes;Flavobacteriia;Flavobacteriales;Flavobacteriaceae;Cellulophaga;Cellulophaga geojensis;	0.176471	0.111111
root;cellular organisms;Bacteria;Proteobacteria;Gammaproteobacteria;Enterobacteriales;Enterobacteriaceae;Xenorhabdus;Xenorhabdus bovienii;	Bacteria;Proteobacteria;Gammaproteobacteria;Enterobacteriales;Enterobacteriaceae;Xenorhabdus;Xenorhabdus bovienii;	0.176471	0.277778
root;cellular organisms;Bacteria;Firmicutes;Bacilli;Bacillales;Bacillaceae;Gracilibacillus;Gracilibacillus boraciitolerans;	Bacteria;Firmicutes;Bacilli;Bacillales;Bacillaceae;Gracilibacillus;Gracilibacillus boraciitolerans;	0.176471	0
root;cellular organisms;Bacteria;Proteobacteria;Betaproteobacteria;Burkholderiales;Burkholderiaceae;Cupriavidus;Cupriavidus basilensis;	Bacteria;Proteobacteria;Betaproteobacteria;Burkholderiales;Burkholderiaceae;Cupriavidus;Cupriavidus basilensis;	0.176471	0.0555556
root;cellular organisms;Bacteria;Proteobacteria;Gammaproteobacteria;Enterobacteriales;Enterobacteriaceae;Cronobacter;Cronobacter universalis;	Bacteria;Proteobacteria;Gammaproteobacteria;Enterobacteriales;Enterobacteriaceae;Cronobacter;Cronobacter universalis;	0.176471	0.0555556
root;cellular organisms;Bacteria;Actinobacteria <phylum>;Actinobacteria;Actinobacteridae;Actinomycetales;Pseudonocardineae;Pseudonocardiaceae;Lechevalieria;Lechevalieria aerocolonigenes;	Bacteria;Actinobacteria <phylum>;Actinobacteria;Actinobacteridae;Actinomycetales;Pseudonocardineae;Pseudonocardiaceae;Lechevalieria;Lechevalieria aerocolonigenes;	0.176471	0.0555556
root;cellular organisms;Bacteria;unclassified Bacteria;unclassified Bacteria (miscellaneous);intestinal bacterium CG19-1;	Bacteria;unclassified Bacteria;unclassified Bacteria (miscellaneous);intestinal bacterium CG19-1;	0.176471	0.166667
root;cellular organisms;Bacteria;Fusobacteria;Fusobacteriia;Fusobacteriales;Fusobacteriaceae;Fusobacterium;Fusobacterium mortiferum;	Bacteria;Fusobacteria;Fusobacteriia;Fusobacteriales;Fusobacteriaceae;Fusobacterium;Fusobacterium mortiferum;	0.176471	97.7778
root;cellular organisms;Bacteria;Firmicutes;Bacilli;Bacillales;Staphylococcaceae;Staphylococcus;	Bacteria;Firmicutes;Bacilli;Bacillales;Staphylococcaceae;Staphylococcus;	0.176471	0.166667
root;cellular organisms;Bacteria;Firmicutes;Bacilli;Bacillales;Bacillaceae;Bacillus;Bacillus sp. EB01;	Bacteria;Firmicutes;Bacilli;Bacillales;Bacillaceae;Bacillus;Bacillus sp. EB01;	0.176471	0.166667
root;cellular organisms;Bacteria;Firmicutes;Bacilli;Bacillales;Thermoactinomycetaceae;Thermoactinomyces;Thermoactinomyces daqus;	Bacteria;Firmicutes;Bacilli;Bacillales;Thermoactinomycetaceae;Thermoactinomyces;Thermoactinomyces daqus;	0.176471	0.222222
root;cellular organisms;Eukaryota;Viridiplantae;Streptophyta;Streptophytina;Embryophyta;Tracheophyta;Euphyllophyta;Spermatophyta;Magnoliophyta;Mesangiospermae;Liliopsida;Petrosaviidae;commelinids;Poales;Poaceae;BEP clade;Pooideae;Triticeae;Triticum;Triticum urartu;	Eukaryota;Viridiplantae;Streptophyta;Streptophytina;Embryophyta;Tracheophyta;Euphyllophyta;Spermatophyta;Magnoliophyta;Mesangiospermae;Liliopsida;Petrosaviidae;commelinids;Poales;Poaceae;BEP clade;Pooideae;Triticeae;Triticum;Triticum urartu;	0.176471	0
root;cellular organisms;Bacteria;Firmicutes;Clostridia;Thermoanaerobacterales;Thermoanaerobacterales Family III. Incertae Sedis;Thermoanaerobacterium;Thermoanaerobacterium aotearoense;	Bacteria;Firmicutes;Clostridia;Thermoanaerobacterales;Thermoanaerobacterales Family III. Incertae Sedis;Thermoanaerobacterium;Thermoanaerobacterium aotearoense;	0.176471	0.111111
root;cellular organisms;Bacteria;Bacteroidetes/Chlorobi group;Bacteroidetes;Flavobacteriia;Flavobacteriales;Flavobacteriaceae;Cellulophaga;Cellulophaga sp. Hel_I_12;	Bacteria;Bacteroidetes/Chlorobi group;Bacteroidetes;Flavobacteriia;Flavobacteriales;Flavobacteriaceae;Cellulophaga;Cellulophaga sp. Hel_I_12;	0.176471	0
root;cellular organisms;Bacteria;Firmicutes;Clostridia;Clostridiales;Syntrophomonadaceae;Syntrophomonas;Syntrophomonas palmitatica;	Bacteria;Firmicutes;Clostridia;Clostridiales;Syntrophomonadaceae;Syntrophomonas;Syntrophomonas palmitatica;	0.176471	0.166667
root;cellular organisms;Bacteria;Bacteroidetes/Chlorobi group;Bacteroidetes;Cytophagia;Cytophagales;Cytophagaceae;Dyadobacter;Dyadobacter fermentans;	Bacteria;Bacteroidetes/Chlorobi group;Bacteroidetes;Cytophagia;Cytophagales;Cytophagaceae;Dyadobacter;Dyadobacter fermentans;	0.176471	0.333333
root;cellular organisms;Bacteria;Proteobacteria;delta/epsilon subdivisions;Deltaproteobacteria;Syntrophobacterales;Syntrophaceae;Smithella;Smithella sp. SCADC;	Bacteria;Proteobacteria;delta/epsilon subdivisions;Deltaproteobacteria;Syntrophobacterales;Syntrophaceae;Smithella;Smithella sp. SCADC;	0.176471	0.166667
root;cellular organisms;Bacteria;environmental samples <Bacteria>;uncultured bacterium Contigcl_24;	Bacteria;environmental samples <Bacteria>;uncultured bacterium Contigcl_24;	0.176471	0
root;cellular organisms;Bacteria;Chlamydiae/Verrucomicrobia group;Verrucomicrobia;Verrucomicrobiae;Verrucomicrobiales;Verrucomicrobiaceae;Haloferula;Haloferula sp. BvORR071;	Bacteria;Chlamydiae/Verrucomicrobia group;Verrucomicrobia;Verrucomicrobiae;Verrucomicrobiales;Verrucomicrobiaceae;Haloferula;Haloferula sp. BvORR071;	0.176471	0.0555556
root;cellular organisms;Bacteria;Firmicutes;Negativicutes;Selenomonadales;Veillonellaceae;Selenomonas;Selenomonas sp. oral taxon 138;	Bacteria;Firmicutes;Negativicutes;Selenomonadales;Veillonellaceae;Selenomonas;Selenomonas sp. oral taxon 138;	0.176471	0
root;cellular organisms;Bacteria;Actinobacteria <phylum>;Actinobacteria;Actinobacteridae;Actinomycetales;Corynebacterineae;Corynebacteriaceae;Corynebacterium;Corynebacterium glutamicum;	Bacteria;Actinobacteria <phylum>;Actinobacteria;Actinobacteridae;Actinomycetales;Corynebacterineae;Corynebacteriaceae;Corynebacterium;Corynebacterium glutamicum;	0.176471	0.0555556
root;cellular organisms;Bacteria;Firmicutes;Bacilli;Lactobacillales;Aerococcaceae;Eremococcus;Eremococcus coleocola;	Bacteria;Firmicutes;Bacilli;Lactobacillales;Aerococcaceae;Eremococcus;Eremococcus coleocola;	0.176471	0.222222
root;cellular organisms;Bacteria;Firmicutes;Negativicutes;Selenomonadales;Veillonellaceae;Sporomusa;	Bacteria;Firmicutes;Negativicutes;Selenomonadales;Veillonellaceae;Sporomusa;	0.176471	0
root;cellular organisms;Bacteria;Proteobacteria;Gammaproteobacteria;Pseudomonadales;Moraxellaceae;Acinetobacter;Acinetobacter sp. A47;	Bacteria;Proteobacteria;Gammaproteobacteria;Pseudomonadales;Moraxellaceae;Acinetobacter;Acinetobacter sp. A47;	0.176471	0
root;cellular organisms;Bacteria;Proteobacteria;Gammaproteobacteria;Enterobacteriales;Enterobacteriaceae;Enterobacter;Enterobacter sp. T1-1;	Bacteria;Proteobacteria;Gammaproteobacteria;Enterobacteriales;Enterobacteriaceae;Enterobacter;Enterobacter sp. T1-1;	0.176471	0
root;cellular organisms;Bacteria;Proteobacteria;Alphaproteobacteria;Rhodobacterales;Hyphomonadaceae;Hyphomonas;	Bacteria;Proteobacteria;Alphaproteobacteria;Rhodobacterales;Hyphomonadaceae;Hyphomonas;	0.176471	0.166667
root;cellular organisms;Bacteria;Bacteroidetes/Chlorobi group;Bacteroidetes;Flavobacteriia;Flavobacteriales;Flavobacteriaceae;Capnocytophaga;Capnocytophaga gingivalis;	Bacteria;Bacteroidetes/Chlorobi group;Bacteroidetes;Flavobacteriia;Flavobacteriales;Flavobacteriaceae;Capnocytophaga;Capnocytophaga gingivalis;	0.176471	0.222222
root;cellular organisms;Bacteria;Firmicutes;Bacilli;Lactobacillales;Streptococcaceae;Streptococcus;Streptococcus sp. HSISM1;	Bacteria;Firmicutes;Bacilli;Lactobacillales;Streptococcaceae;Streptococcus;Streptococcus sp. HSISM1;	0.176471	0.111111
root;cellular organisms;Bacteria;Firmicutes;Bacilli;Lactobacillales;Lactobacillaceae;Lactobacillus;Lactobacillus pontis;	Bacteria;Firmicutes;Bacilli;Lactobacillales;Lactobacillaceae;Lactobacillus;Lactobacillus pontis;	0.176471	0.111111
root;cellular organisms;Bacteria;Proteobacteria;Gammaproteobacteria;Methylococcales;Methylococcaceae;Methylomonas;	Bacteria;Proteobacteria;Gammaproteobacteria;Methylococcales;Methylococcaceae;Methylomonas;	0.176471	0.111111
root;cellular organisms;Bacteria;Bacteroidetes/Chlorobi group;Bacteroidetes;Flavobacteriia;Flavobacteriales;Flavobacteriaceae;Flavobacterium;Flavobacterium daejeonense;	Bacteria;Bacteroidetes/Chlorobi group;Bacteroidetes;Flavobacteriia;Flavobacteriales;Flavobacteriaceae;Flavobacterium;Flavobacterium daejeonense;	0.176471	0.166667
root;cellular organisms;Bacteria;Proteobacteria;delta/epsilon subdivisions;Deltaproteobacteria;Syntrophobacterales;Syntrophaceae;Desulfomonile;Desulfomonile tiedjei;	Bacteria;Proteobacteria;delta/epsilon subdivisions;Deltaproteobacteria;Syntrophobacterales;Syntrophaceae;Desulfomonile;Desulfomonile tiedjei;	0.176471	0.166667
root;cellular organisms;Bacteria;Proteobacteria;Gammaproteobacteria;Oceanospirillales;Hahellaceae;Endozoicomonas;Endozoicomonas elysicola;	Bacteria;Proteobacteria;Gammaproteobacteria;Oceanospirillales;Hahellaceae;Endozoicomonas;Endozoicomonas elysicola;	0.176471	0.0555556
root;cellular organisms;Bacteria;Bacteroidetes/Chlorobi group;Bacteroidetes;Cytophagia;Cytophagales;Cytophagaceae;Spirosoma;Spirosoma spitsbergense;	Bacteria;Bacteroidetes/Chlorobi group;Bacteroidetes;Cytophagia;Cytophagales;Cytophagaceae;Spirosoma;Spirosoma spitsbergense;	0.176471	0.0555556
root;cellular organisms;Bacteria;Firmicutes;Bacilli;Lactobacillales;Lactobacillaceae;Lactobacillus;Lactobacillus kisonensis;	Bacteria;Firmicutes;Bacilli;Lactobacillales;Lactobacillaceae;Lactobacillus;Lactobacillus kisonensis;	0.176471	0
root;cellular organisms;Bacteria;Proteobacteria;delta/epsilon subdivisions;Deltaproteobacteria;unclassified Deltaproteobacteria;Candidatus Entotheonella;Candidatus Entotheonella sp. TSY2;	Bacteria;Proteobacteria;delta/epsilon subdivisions;Deltaproteobacteria;unclassified Deltaproteobacteria;Candidatus Entotheonella;Candidatus Entotheonella sp. TSY2;	0.176471	0.277778
root;cellular organisms;Bacteria;Bacteroidetes/Chlorobi group;Bacteroidetes;Sphingobacteriia;Sphingobacteriales;Chitinophagaceae;Flavihumibacter;Flavihumibacter solisilvae;	Bacteria;Bacteroidetes/Chlorobi group;Bacteroidetes;Sphingobacteriia;Sphingobacteriales;Chitinophagaceae;Flavihumibacter;Flavihumibacter solisilvae;	0.176471	0.111111
root;cellular organisms;Bacteria;Bacteroidetes/Chlorobi group;Bacteroidetes;Bacteroidia;Bacteroidales;Porphyromonadaceae;Porphyromonas;Porphyromonas sp. COT-239 OH1446;	Bacteria;Bacteroidetes/Chlorobi group;Bacteroidetes;Bacteroidia;Bacteroidales;Porphyromonadaceae;Porphyromonas;Porphyromonas sp. COT-239 OH1446;	0.176471	0.222222
root;cellular organisms;Bacteria;Actinobacteria <phylum>;Actinobacteria;Actinobacteridae;Actinomycetales;Actinomycineae;Actinomycetaceae;Actinomyces;Actinomyces sp. oral taxon 181;	Bacteria;Actinobacteria <phylum>;Actinobacteria;Actinobacteridae;Actinomycetales;Actinomycineae;Actinomycetaceae;Actinomyces;Actinomyces sp. oral taxon 181;	0.176471	0.0555556
root;cellular organisms;Bacteria;Firmicutes;Bacilli;Lactobacillales;Lactobacillaceae;Lactobacillus;Lactobacillus harbinensis;	Bacteria;Firmicutes;Bacilli;Lactobacillales;Lactobacillaceae;Lactobacillus;Lactobacillus harbinensis;	0.176471	0.166667
root;cellular organisms;Bacteria;Proteobacteria;Gammaproteobacteria;Enterobacteriales;Enterobacteriaceae;Cronobacter;Cronobacter helveticus;	Bacteria;Proteobacteria;Gammaproteobacteria;Enterobacteriales;Enterobacteriaceae;Cronobacter;Cronobacter helveticus;	0.176471	0.333333
root;cellular organisms;Bacteria;Actinobacteria <phylum>;Actinobacteria;Actinobacteridae;Actinomycetales;Actinomycineae;Actinomycetaceae;Actinomyces;Actinomyces meyeri;	Bacteria;Actinobacteria <phylum>;Actinobacteria;Actinobacteridae;Actinomycetales;Actinomycineae;Actinomycetaceae;Actinomyces;Actinomyces meyeri;	0.176471	0
root;cellular organisms;Bacteria;Spirochaetes;Spirochaetia;Spirochaetales;Leptospiraceae;Leptospira;Leptospira wolffii;	Bacteria;Spirochaetes;Spirochaetia;Spirochaetales;Leptospiraceae;Leptospira;Leptospira wolffii;	0.176471	0
root;cellular organisms;Eukaryota;Viridiplantae;Streptophyta;Streptophytina;Embryophyta;Tracheophyta;Euphyllophyta;Spermatophyta;Magnoliophyta;Mesangiospermae;Liliopsida;Petrosaviidae;commelinids;Arecales;Arecaceae;Arecoideae;Cocoseae;Elaeidinae;Elaeis;Elaeis guineensis;	Eukaryota;Viridiplantae;Streptophyta;Streptophytina;Embryophyta;Tracheophyta;Euphyllophyta;Spermatophyta;Magnoliophyta;Mesangiospermae;Liliopsida;Petrosaviidae;commelinids;Arecales;Arecaceae;Arecoideae;Cocoseae;Elaeidinae;Elaeis;Elaeis guineensis;	0.176471	0
root;cellular organisms;Bacteria;environmental samples <Bacteria>;uncultured bacterium Contig9;	Bacteria;environmental samples <Bacteria>;uncultured bacterium Contig9;	0.176471	0
root;cellular organisms;Bacteria;Firmicutes;Bacilli;Bacillales;Paenibacillaceae;Paenibacillus;Paenibacillus sp. FSL R5-0912;	Bacteria;Firmicutes;Bacilli;Bacillales;Paenibacillaceae;Paenibacillus;Paenibacillus sp. FSL R5-0912;	0.176471	0.111111
root;cellular organisms;Bacteria;Firmicutes;Bacilli;Bacillales;Paenibacillaceae;Saccharibacillus;Saccharibacillus sacchari;	Bacteria;Firmicutes;Bacilli;Bacillales;Paenibacillaceae;Saccharibacillus;Saccharibacillus sacchari;	0.176471	0.166667
root;cellular organisms;Bacteria;Cyanobacteria;Prochlorales;Prochlorococcaceae;Prochlorococcus;Prochlorococcus marinus;	Bacteria;Cyanobacteria;Prochlorales;Prochlorococcaceae;Prochlorococcus;Prochlorococcus marinus;	0.176471	0
root;cellular organisms;Bacteria;Bacteroidetes/Chlorobi group;Bacteroidetes;Flavobacteriia;Flavobacteriales;Flavobacteriaceae;Flavobacterium;Flavobacterium sp. KJJ;	Bacteria;Bacteroidetes/Chlorobi group;Bacteroidetes;Flavobacteriia;Flavobacteriales;Flavobacteriaceae;Flavobacterium;Flavobacterium sp. KJJ;	0.176471	0.0555556
root;cellular organisms;Eukaryota;Viridiplantae;Streptophyta;Streptophytina;Embryophyta;Tracheophyta;Euphyllophyta;Spermatophyta;Magnoliophyta;Mesangiospermae;Liliopsida;Petrosaviidae;commelinids;Poales;Poaceae;BEP clade;Ehrhartoideae;Oryzeae;Oryza;Oryza sativa;	Eukaryota;Viridiplantae;Streptophyta;Streptophytina;Embryophyta;Tracheophyta;Euphyllophyta;Spermatophyta;Magnoliophyta;Mesangiospermae;Liliopsida;Petrosaviidae;commelinids;Poales;Poaceae;BEP clade;Ehrhartoideae;Oryzeae;Oryza;Oryza sativa;	0.176471	0.0555556
root;cellular organisms;Bacteria;Firmicutes;Clostridia;Thermoanaerobacterales;Thermoanaerobacterales Family III. Incertae Sedis;Caldicellulosiruptor;Caldicellulosiruptor bescii;	Bacteria;Firmicutes;Clostridia;Thermoanaerobacterales;Thermoanaerobacterales Family III. Incertae Sedis;Caldicellulosiruptor;Caldicellulosiruptor bescii;	0.176471	0
root;cellular organisms;Bacteria;Firmicutes;Bacilli;Bacillales;Paenibacillaceae;Paenibacillus;Paenibacillus sp. P1XP2;	Bacteria;Firmicutes;Bacilli;Bacillales;Paenibacillaceae;Paenibacillus;Paenibacillus sp. P1XP2;	0.176471	0.277778
root;cellular organisms;Bacteria;Firmicutes;Bacilli;Bacillales;Paenibacillaceae;Paenibacillus;Paenibacillus terrae;	Bacteria;Firmicutes;Bacilli;Bacillales;Paenibacillaceae;Paenibacillus;Paenibacillus terrae;	0.176471	0.222222
root;cellular organisms;Bacteria;Proteobacteria;Betaproteobacteria;Burkholderiales;Comamonadaceae;Verminephrobacter;Verminephrobacter aporrectodeae;	Bacteria;Proteobacteria;Betaproteobacteria;Burkholderiales;Comamonadaceae;Verminephrobacter;Verminephrobacter aporrectodeae;	0.176471	0.0555556
root;cellular organisms;Bacteria;Proteobacteria;delta/epsilon subdivisions;Deltaproteobacteria;Myxococcales;Sorangiineae;Polyangiaceae;Sorangium;Sorangium cellulosum;	Bacteria;Proteobacteria;delta/epsilon subdivisions;Deltaproteobacteria;Myxococcales;Sorangiineae;Polyangiaceae;Sorangium;Sorangium cellulosum;	0.176471	0.277778
root;cellular organisms;Bacteria;Proteobacteria;Betaproteobacteria;environmental samples <beta subdivision>;uncultured beta proteobacterium CBNPD1 BAC clone 578;	Bacteria;Proteobacteria;Betaproteobacteria;environmental samples <beta subdivision>;uncultured beta proteobacterium CBNPD1 BAC clone 578;	0.176471	0.111111
root;cellular organisms;Bacteria;Bacteroidetes/Chlorobi group;Bacteroidetes;Sphingobacteriia;Sphingobacteriales;Sphingobacteriaceae;Pedobacter;Pedobacter borealis;	Bacteria;Bacteroidetes/Chlorobi group;Bacteroidetes;Sphingobacteriia;Sphingobacteriales;Sphingobacteriaceae;Pedobacter;Pedobacter borealis;	0.176471	0.0555556
root;cellular organisms;Bacteria;Firmicutes;Clostridia;Thermoanaerobacterales;Thermoanaerobacterales Family III. Incertae Sedis;Caldicellulosiruptor;Caldicellulosiruptor saccharolyticus;	Bacteria;Firmicutes;Clostridia;Thermoanaerobacterales;Thermoanaerobacterales Family III. Incertae Sedis;Caldicellulosiruptor;Caldicellulosiruptor saccharolyticus;	0.176471	0.0555556
root;cellular organisms;Bacteria;Bacteroidetes/Chlorobi group;Bacteroidetes;Cytophagia;Cytophagales;Cytophagaceae;Hymenobacter;Hymenobacter sp. PAMC26628;	Bacteria;Bacteroidetes/Chlorobi group;Bacteroidetes;Cytophagia;Cytophagales;Cytophagaceae;Hymenobacter;Hymenobacter sp. PAMC26628;	0.176471	0.277778
root;cellular organisms;Bacteria;Proteobacteria;Gammaproteobacteria;Pseudomonadales;Moraxellaceae;Acinetobacter;Acinetobacter bereziniae;	Bacteria;Proteobacteria;Gammaproteobacteria;Pseudomonadales;Moraxellaceae;Acinetobacter;Acinetobacter bereziniae;	0.176471	0
root;cellular organisms;Bacteria;Firmicutes;Clostridia;Clostridiales;Clostridiaceae;Clostridium;Clostridium sp. L74;	Bacteria;Firmicutes;Clostridia;Clostridiales;Clostridiaceae;Clostridium;Clostridium sp. L74;	0.176471	0.111111
root;cellular organisms;Bacteria;Proteobacteria;Betaproteobacteria;Neisseriales;Neisseriaceae;Snodgrassella;Snodgrassella alvi;	Bacteria;Proteobacteria;Betaproteobacteria;Neisseriales;Neisseriaceae;Snodgrassella;Snodgrassella alvi;	0.176471	0.111111
root;cellular organisms;Bacteria;Proteobacteria;Gammaproteobacteria;Pseudomonadales;Moraxellaceae;Acinetobacter;Acinetobacter calcoaceticus/baumannii complex;	Bacteria;Proteobacteria;Gammaproteobacteria;Pseudomonadales;Moraxellaceae;Acinetobacter;Acinetobacter calcoaceticus/baumannii complex;	0.176471	0.333333
root;cellular organisms;Bacteria;Actinobacteria <phylum>;Actinobacteria;Actinobacteridae;Bifidobacteriales;Bifidobacteriaceae;Bifidobacterium;Bifidobacterium sp. AGR2158;	Bacteria;Actinobacteria <phylum>;Actinobacteria;Actinobacteridae;Bifidobacteriales;Bifidobacteriaceae;Bifidobacterium;Bifidobacterium sp. AGR2158;	0.176471	0.333333
root;cellular organisms;Eukaryota;Opisthokonta;Metazoa;Eumetazoa;Bilateria;Protostomia;Ecdysozoa;Nematoda;Chromadorea;Rhabditida;Rhabditoidea;Rhabditidae;Peloderinae;Caenorhabditis;Caenorhabditis brenneri;	Eukaryota;Opisthokonta;Metazoa;Eumetazoa;Bilateria;Protostomia;Ecdysozoa;Nematoda;Chromadorea;Rhabditida;Rhabditoidea;Rhabditidae;Peloderinae;Caenorhabditis;Caenorhabditis brenneri;	0.176471	0.111111
root;Viruses;dsDNA viruses, no RNA stage;Caudovirales;Myoviridae;unclassified Myoviridae;Psychrobacter phage pOW20-A;	root;Viruses;dsDNA viruses, no RNA stage;Caudovirales;Myoviridae;unclassified Myoviridae;Psychrobacter phage pOW20-A;	0.176471	0.111111
root;cellular organisms;Bacteria;Bacteroidetes/Chlorobi group;Bacteroidetes;Flavobacteriia;Flavobacteriales;Flavobacteriaceae;Gillisia;Gillisia sp. CAL575;	Bacteria;Bacteroidetes/Chlorobi group;Bacteroidetes;Flavobacteriia;Flavobacteriales;Flavobacteriaceae;Gillisia;Gillisia sp. CAL575;	0.176471	0.277778
root;cellular organisms;Bacteria;Firmicutes;Bacilli;Bacillales;Paenibacillaceae;Paenibacillus;Paenibacillus ehimensis;	Bacteria;Firmicutes;Bacilli;Bacillales;Paenibacillaceae;Paenibacillus;Paenibacillus ehimensis;	0.176471	0.222222
root;cellular organisms;Bacteria;Firmicutes;Negativicutes;Selenomonadales;Veillonellaceae;Selenomonas;Selenomonas sp. oral taxon 892;	Bacteria;Firmicutes;Negativicutes;Selenomonadales;Veillonellaceae;Selenomonas;Selenomonas sp. oral taxon 892;	0.176471	0.333333
root;cellular organisms;Bacteria;Firmicutes;Bacilli;Bacillales;Paenibacillaceae;Paenibacillus;Paenibacillus sp. 1-18;	Bacteria;Firmicutes;Bacilli;Bacillales;Paenibacillaceae;Paenibacillus;Paenibacillus sp. 1-18;	0.176471	0.0555556
root;cellular organisms;Bacteria;Firmicutes;Bacilli;Lactobacillales;Streptococcaceae;Streptococcus;Streptococcus phocae;	Bacteria;Firmicutes;Bacilli;Lactobacillales;Streptococcaceae;Streptococcus;Streptococcus phocae;	0.176471	0
root;cellular organisms;Bacteria;Proteobacteria;Gammaproteobacteria;Enterobacteriales;Enterobacteriaceae;Trabulsiella;Trabulsiella odontotermitis;	Bacteria;Proteobacteria;Gammaproteobacteria;Enterobacteriales;Enterobacteriaceae;Trabulsiella;Trabulsiella odontotermitis;	0.176471	0.0555556
root;cellular organisms;Bacteria;Firmicutes;Bacilli;Bacillales;Bacillaceae;Bacillus;Bacillus alveayuensis;	Bacteria;Firmicutes;Bacilli;Bacillales;Bacillaceae;Bacillus;Bacillus alveayuensis;	0.176471	0.166667
root;cellular organisms;Bacteria;unclassified Bacteria;Microgenomates;unclassified Microgenomates;Microgenomates (Shapirobacteria) bacterium GW2011_GWF2_37_20;	Bacteria;unclassified Bacteria;Microgenomates;unclassified Microgenomates;Microgenomates (Shapirobacteria) bacterium GW2011_GWF2_37_20;	0.176471	0.0555556
root;cellular organisms;Bacteria;Chloroflexi;Anaerolineae;Anaerolineales;Anaerolineaceae;Longilinea;Longilinea arvoryzae;	Bacteria;Chloroflexi;Anaerolineae;Anaerolineales;Anaerolineaceae;Longilinea;Longilinea arvoryzae;	0.176471	0.222222
root;cellular organisms;Eukaryota;Opisthokonta;Fungi;Dikarya;Ascomycota;saccharomyceta;Pezizomycotina;leotiomyceta;sordariomyceta;Sordariomycetes;Hypocreomycetidae;Hypocreales;Ophiocordycipitaceae;Ophiocordyceps;Ophiocordyceps sinensis;	Eukaryota;Opisthokonta;Fungi;Dikarya;Ascomycota;saccharomyceta;Pezizomycotina;leotiomyceta;sordariomyceta;Sordariomycetes;Hypocreomycetidae;Hypocreales;Ophiocordycipitaceae;Ophiocordyceps;Ophiocordyceps sinensis;	0.176471	0
root;cellular organisms;Bacteria;Firmicutes;Bacilli;Bacillales;Planococcaceae;Kurthia;Kurthia huakuii;	Bacteria;Firmicutes;Bacilli;Bacillales;Planococcaceae;Kurthia;Kurthia huakuii;	0.176471	0
root;cellular organisms;Bacteria;Bacteroidetes/Chlorobi group;Bacteroidetes;Flavobacteriia;Flavobacteriales;Flavobacteriaceae;Chryseobacterium;Chryseobacterium sp. YR005;	Bacteria;Bacteroidetes/Chlorobi group;Bacteroidetes;Flavobacteriia;Flavobacteriales;Flavobacteriaceae;Chryseobacterium;Chryseobacterium sp. YR005;	0.176471	0.166667
root;cellular organisms;Bacteria;Proteobacteria;Alphaproteobacteria;Rhizobiales;Bradyrhizobiaceae;Bradyrhizobium;	Bacteria;Proteobacteria;Alphaproteobacteria;Rhizobiales;Bradyrhizobiaceae;Bradyrhizobium;	0.117647	0.111111
root;cellular organisms;Bacteria;Bacteroidetes/Chlorobi group;Bacteroidetes;Bacteroidia;Bacteroidales;Prevotellaceae;Prevotella;Prevotella fusca;	Bacteria;Bacteroidetes/Chlorobi group;Bacteroidetes;Bacteroidia;Bacteroidales;Prevotellaceae;Prevotella;Prevotella fusca;	0.117647	0.222222
root;cellular organisms;Bacteria;Firmicutes;Clostridia;Clostridiales;Peptococcaceae;Thermincola;Thermincola potens;	Bacteria;Firmicutes;Clostridia;Clostridiales;Peptococcaceae;Thermincola;Thermincola potens;	0.117647	0
root;cellular organisms;Bacteria;Chloroflexi;Ardenticatenia;Ardenticatenales;Ardenticatenaceae;Ardenticatena;Ardenticatena maritima;	Bacteria;Chloroflexi;Ardenticatenia;Ardenticatenales;Ardenticatenaceae;Ardenticatena;Ardenticatena maritima;	0.117647	0.166667
root;cellular organisms;Bacteria;Proteobacteria;Gammaproteobacteria;Vibrionales;Vibrionaceae;Vibrio;Vibrio harveyi group;Vibrio harveyi;	Bacteria;Proteobacteria;Gammaproteobacteria;Vibrionales;Vibrionaceae;Vibrio;Vibrio harveyi group;Vibrio harveyi;	0.117647	0.0555556
root;cellular organisms;Bacteria;Firmicutes;Bacilli;Lactobacillales;Lactobacillaceae;Pediococcus;	Bacteria;Firmicutes;Bacilli;Lactobacillales;Lactobacillaceae;Pediococcus;	0.117647	0
root;cellular organisms;Bacteria;Firmicutes;Bacilli;Bacillales;Planococcaceae;Jeotgalibacillus;Jeotgalibacillus alimentarius;	Bacteria;Firmicutes;Bacilli;Bacillales;Planococcaceae;Jeotgalibacillus;Jeotgalibacillus alimentarius;	0.117647	0.166667
root;cellular organisms;Bacteria;Firmicutes;Bacilli;Lactobacillales;Aerococcaceae;Facklamia;Facklamia hominis;	Bacteria;Firmicutes;Bacilli;Lactobacillales;Aerococcaceae;Facklamia;Facklamia hominis;	0.117647	0.0555556
root;cellular organisms;Bacteria;Proteobacteria;Gammaproteobacteria;Alteromonadales;Pseudoalteromonadaceae;Pseudoalteromonas;Pseudoalteromonas arctica;	Bacteria;Proteobacteria;Gammaproteobacteria;Alteromonadales;Pseudoalteromonadaceae;Pseudoalteromonas;Pseudoalteromonas arctica;	0.117647	0.0555556
root;cellular organisms;Bacteria;Bacteroidetes/Chlorobi group;Bacteroidetes;Flavobacteriia;Flavobacteriales;Flavobacteriaceae;Flavobacterium;Flavobacterium sp. ACAM 123;	Bacteria;Bacteroidetes/Chlorobi group;Bacteroidetes;Flavobacteriia;Flavobacteriales;Flavobacteriaceae;Flavobacterium;Flavobacterium sp. ACAM 123;	0.117647	0.0555556
root;cellular organisms;Bacteria;Proteobacteria;Gammaproteobacteria;Oceanospirillales;Oceanospirillaceae;Oceanobacter;Oceanobacter kriegii;	Bacteria;Proteobacteria;Gammaproteobacteria;Oceanospirillales;Oceanospirillaceae;Oceanobacter;Oceanobacter kriegii;	0.117647	0
root;cellular organisms;Bacteria;Proteobacteria;Gammaproteobacteria;Pasteurellales;Pasteurellaceae;Actinobacillus;Actinobacillus muris;	Bacteria;Proteobacteria;Gammaproteobacteria;Pasteurellales;Pasteurellaceae;Actinobacillus;Actinobacillus muris;	0.117647	0.0555556
root;cellular organisms;Bacteria;Firmicutes;Bacilli;Lactobacillales;Lactobacillaceae;Lactobacillus;Lactobacillus taiwanensis;	Bacteria;Firmicutes;Bacilli;Lactobacillales;Lactobacillaceae;Lactobacillus;Lactobacillus taiwanensis;	0.117647	0
root;cellular organisms;Bacteria;unclassified Bacteria;Microgenomates;unclassified Microgenomates;Microgenomates bacterium GW2011_GWF2_47_9;	Bacteria;unclassified Bacteria;Microgenomates;unclassified Microgenomates;Microgenomates bacterium GW2011_GWF2_47_9;	0.117647	0.166667
root;cellular organisms;Bacteria;Tenericutes;Mollicutes;Mycoplasmatales;Mycoplasmataceae;Mycoplasma;Mycoplasma hyosynoviae;	Bacteria;Tenericutes;Mollicutes;Mycoplasmatales;Mycoplasmataceae;Mycoplasma;Mycoplasma hyosynoviae;	0.117647	0.111111
root;cellular organisms;Bacteria;Firmicutes;Bacilli;Bacillales;Alicyclobacillaceae;Alicyclobacillus;Alicyclobacillus herbarius;	Bacteria;Firmicutes;Bacilli;Bacillales;Alicyclobacillaceae;Alicyclobacillus;Alicyclobacillus herbarius;	0.117647	0
root;cellular organisms;Bacteria;Proteobacteria;Gammaproteobacteria;Thiotrichales;Francisellaceae;Francisella;	Bacteria;Proteobacteria;Gammaproteobacteria;Thiotrichales;Francisellaceae;Francisella;	0.117647	0.111111
root;Viruses;dsDNA viruses, no RNA stage;Caudovirales;Siphoviridae;unclassified Siphoviridae;Caulobacter phage CcrColossus;	root;Viruses;dsDNA viruses, no RNA stage;Caudovirales;Siphoviridae;unclassified Siphoviridae;Caulobacter phage CcrColossus;	0.117647	0.111111
root;cellular organisms;Bacteria;Proteobacteria;Gammaproteobacteria;Enterobacteriales;Enterobacteriaceae;Escherichia;Escherichia sp. KTE114;	Bacteria;Proteobacteria;Gammaproteobacteria;Enterobacteriales;Enterobacteriaceae;Escherichia;Escherichia sp. KTE114;	0.117647	0.0555556
root;cellular organisms;Bacteria;Proteobacteria;Gammaproteobacteria;Aeromonadales;Aeromonadaceae;Aeromonas;Aeromonas allosaccharophila;	Bacteria;Proteobacteria;Gammaproteobacteria;Aeromonadales;Aeromonadaceae;Aeromonas;Aeromonas allosaccharophila;	0.117647	0.0555556
root;cellular organisms;Bacteria;Proteobacteria;Alphaproteobacteria;Rhizobiales;Aurantimonadaceae;Martelella;Martelella endophytica;	Bacteria;Proteobacteria;Alphaproteobacteria;Rhizobiales;Aurantimonadaceae;Martelella;Martelella endophytica;	0.117647	0.0555556
root;cellular organisms;Bacteria;unclassified Bacteria;Microgenomates;unclassified Microgenomates;Microgenomates bacterium GW2011_GWA1_46_15;	Bacteria;unclassified Bacteria;Microgenomates;unclassified Microgenomates;Microgenomates bacterium GW2011_GWA1_46_15;	0.117647	0.111111
root;cellular organisms;Archaea;Euryarchaeota;Thermococci;Thermococcales;Thermococcaceae;Thermococcus;	Archaea;Euryarchaeota;Thermococci;Thermococcales;Thermococcaceae;Thermococcus;	0.117647	0.111111
root;Viruses;dsDNA viruses, no RNA stage;Caudovirales;Myoviridae;Spounavirinae;Twortlikevirus;unclassified Twortlikevirus;Staphylococcus phage vB_SauM_Remus;	root;Viruses;dsDNA viruses, no RNA stage;Caudovirales;Myoviridae;Spounavirinae;Twortlikevirus;unclassified Twortlikevirus;Staphylococcus phage vB_SauM_Remus;	0.117647	0.0555556
root;cellular organisms;Bacteria;Proteobacteria;Alphaproteobacteria;Rhizobiales;Xanthobacteraceae;Xanthobacter;Xanthobacter autotrophicus;	Bacteria;Proteobacteria;Alphaproteobacteria;Rhizobiales;Xanthobacteraceae;Xanthobacter;Xanthobacter autotrophicus;	0.117647	0.111111
root;cellular organisms;Bacteria;Firmicutes;Bacilli;Bacillales;Paenibacillaceae;Paenibacillus;Paenibacillus peoriae;	Bacteria;Firmicutes;Bacilli;Bacillales;Paenibacillaceae;Paenibacillus;Paenibacillus peoriae;	0.117647	0.0555556
root;cellular organisms;Bacteria;Proteobacteria;delta/epsilon subdivisions;Deltaproteobacteria;Desulfobacterales;Desulfobacteraceae;Desulfosarcina;Desulfosarcina cetonica;	Bacteria;Proteobacteria;delta/epsilon subdivisions;Deltaproteobacteria;Desulfobacterales;Desulfobacteraceae;Desulfosarcina;Desulfosarcina cetonica;	0.117647	0.222222
root;cellular organisms;Bacteria;Planctomycetes;Planctomycetia;Planctomycetales;Planctomycetaceae;Zavarzinella;Zavarzinella formosa;	Bacteria;Planctomycetes;Planctomycetia;Planctomycetales;Planctomycetaceae;Zavarzinella;Zavarzinella formosa;	0.117647	0.166667
root;cellular organisms;Bacteria;Bacteroidetes/Chlorobi group;Bacteroidetes;Flavobacteriia;Flavobacteriales;Flavobacteriaceae;Chryseobacterium;Chryseobacterium gregarium;	Bacteria;Bacteroidetes/Chlorobi group;Bacteroidetes;Flavobacteriia;Flavobacteriales;Flavobacteriaceae;Chryseobacterium;Chryseobacterium gregarium;	0.117647	0.0555556
root;cellular organisms;Bacteria;Firmicutes;Clostridia;Clostridiales;Peptococcaceae;Desulfurispora;Desulfurispora thermophila;	Bacteria;Firmicutes;Clostridia;Clostridiales;Peptococcaceae;Desulfurispora;Desulfurispora thermophila;	0.117647	0.111111
root;cellular organisms;Bacteria;Actinobacteria <phylum>;Actinobacteria;Actinobacteridae;Actinomycetales;Actinomycineae;Actinomycetaceae;Actinomyces;Actinomyces sp. oral taxon 180;	Bacteria;Actinobacteria <phylum>;Actinobacteria;Actinobacteridae;Actinomycetales;Actinomycineae;Actinomycetaceae;Actinomyces;Actinomyces sp. oral taxon 180;	0.117647	0
root;cellular organisms;Bacteria;Proteobacteria;Gammaproteobacteria;Vibrionales;Vibrionaceae;Photobacterium;Photobacterium aphoticum;	Bacteria;Proteobacteria;Gammaproteobacteria;Vibrionales;Vibrionaceae;Photobacterium;Photobacterium aphoticum;	0.117647	0.0555556
root;cellular organisms;Bacteria;Firmicutes;Bacilli;Lactobacillales;Carnobacteriaceae;Granulicatella;Granulicatella adiacens;	Bacteria;Firmicutes;Bacilli;Lactobacillales;Carnobacteriaceae;Granulicatella;Granulicatella adiacens;	0.117647	0
root;cellular organisms;Bacteria;Proteobacteria;Alphaproteobacteria;Rhodospirillales;Rhodospirillaceae;Oceanibaculum;Oceanibaculum indicum;	Bacteria;Proteobacteria;Alphaproteobacteria;Rhodospirillales;Rhodospirillaceae;Oceanibaculum;Oceanibaculum indicum;	0.117647	0.0555556
root;cellular organisms;Bacteria;Proteobacteria;Gammaproteobacteria;Enterobacteriales;Enterobacteriaceae;Pantoea;	Bacteria;Proteobacteria;Gammaproteobacteria;Enterobacteriales;Enterobacteriaceae;Pantoea;	0.117647	0.166667
root;cellular organisms;Bacteria;Proteobacteria;delta/epsilon subdivisions;Epsilonproteobacteria;Campylobacterales;Campylobacteraceae;Campylobacter;Campylobacter rectus;	Bacteria;Proteobacteria;delta/epsilon subdivisions;Epsilonproteobacteria;Campylobacterales;Campylobacteraceae;Campylobacter;Campylobacter rectus;	0.117647	0.111111
root;cellular organisms;Bacteria;Firmicutes;Bacilli;Bacillales;Bacillaceae;Bacillus;Bacillus okuhidensis;	Bacteria;Firmicutes;Bacilli;Bacillales;Bacillaceae;Bacillus;Bacillus okuhidensis;	0.117647	0.0555556
root;cellular organisms;Bacteria;Aquificae <phylum>;Aquificae;Aquificales;Aquificaceae;Aquifex;Aquifex aeolicus;	Bacteria;Aquificae <phylum>;Aquificae;Aquificales;Aquificaceae;Aquifex;Aquifex aeolicus;	0.117647	0.111111
root;cellular organisms;Archaea;Euryarchaeota;Archaeoglobi;Archaeoglobales;Archaeoglobaceae;Archaeoglobus;Archaeoglobus fulgidus;	Archaea;Euryarchaeota;Archaeoglobi;Archaeoglobales;Archaeoglobaceae;Archaeoglobus;Archaeoglobus fulgidus;	0.117647	0.0555556
root;cellular organisms;Bacteria;Proteobacteria;delta/epsilon subdivisions;Deltaproteobacteria;Desulfovibrionales;Desulfohalobiaceae;Desulfohalobium;Desulfohalobium retbaense;	Bacteria;Proteobacteria;delta/epsilon subdivisions;Deltaproteobacteria;Desulfovibrionales;Desulfohalobiaceae;Desulfohalobium;Desulfohalobium retbaense;	0.117647	0.111111
root;cellular organisms;Bacteria;Proteobacteria;Betaproteobacteria;Neisseriales;Neisseriaceae;Neisseria;Neisseria shayeganii;	Bacteria;Proteobacteria;Betaproteobacteria;Neisseriales;Neisseriaceae;Neisseria;Neisseria shayeganii;	0.117647	0.0555556
root;cellular organisms;Bacteria;Bacteroidetes/Chlorobi group;Bacteroidetes;Flavobacteriia;Flavobacteriales;Flavobacteriaceae;Polaribacter;Polaribacter dokdonensis;	Bacteria;Bacteroidetes/Chlorobi group;Bacteroidetes;Flavobacteriia;Flavobacteriales;Flavobacteriaceae;Polaribacter;Polaribacter dokdonensis;	0.117647	0
root;cellular organisms;Bacteria;Firmicutes;Bacilli;Bacillales;Bacillaceae;Bacillus;Bacillus timonensis;	Bacteria;Firmicutes;Bacilli;Bacillales;Bacillaceae;Bacillus;Bacillus timonensis;	0.117647	0.0555556
root;Viruses;dsDNA viruses, no RNA stage;unclassified dsDNA viruses;unclassified archaeal dsDNA viruses;Haloviruses;Halovirus HGTV-1;	root;Viruses;dsDNA viruses, no RNA stage;unclassified dsDNA viruses;unclassified archaeal dsDNA viruses;Haloviruses;Halovirus HGTV-1;	0.117647	0
root;cellular organisms;Bacteria;Firmicutes;Bacilli;Lactobacillales;Streptococcaceae;Streptococcus;Streptococcus sp. VT 162;	Bacteria;Firmicutes;Bacilli;Lactobacillales;Streptococcaceae;Streptococcus;Streptococcus sp. VT 162;	0.117647	0
root;cellular organisms;Bacteria;Proteobacteria;Gammaproteobacteria;Chromatiales;Ectothiorhodospiraceae;Thioalkalivibrio;	Bacteria;Proteobacteria;Gammaproteobacteria;Chromatiales;Ectothiorhodospiraceae;Thioalkalivibrio;	0.117647	0
root;cellular organisms;Bacteria;Firmicutes;Bacilli;Lactobacillales;Aerococcaceae;Aerococcus;Aerococcus urinae;	Bacteria;Firmicutes;Bacilli;Lactobacillales;Aerococcaceae;Aerococcus;Aerococcus urinae;	0.117647	0
root;cellular organisms;Bacteria;Firmicutes;Bacilli;Lactobacillales;Lactobacillaceae;Lactobacillus;Lactobacillus kimbladii;	Bacteria;Firmicutes;Bacilli;Lactobacillales;Lactobacillaceae;Lactobacillus;Lactobacillus kimbladii;	0.117647	0.0555556
root;cellular organisms;Eukaryota;Stramenopiles;Oomycetes;Saprolegniales;Saprolegniaceae;Aphanomyces;Aphanomyces astaci;	Eukaryota;Stramenopiles;Oomycetes;Saprolegniales;Saprolegniaceae;Aphanomyces;Aphanomyces astaci;	0.117647	0
root;cellular organisms;Bacteria;Proteobacteria;Gammaproteobacteria;Enterobacteriales;Enterobacteriaceae;Cronobacter;Cronobacter turicensis;	Bacteria;Proteobacteria;Gammaproteobacteria;Enterobacteriales;Enterobacteriaceae;Cronobacter;Cronobacter turicensis;	0.117647	0.388889
root;cellular organisms;Bacteria;Proteobacteria;Gammaproteobacteria;Pseudomonadales;Moraxellaceae;Acinetobacter;Acinetobacter radioresistens;	Bacteria;Proteobacteria;Gammaproteobacteria;Pseudomonadales;Moraxellaceae;Acinetobacter;Acinetobacter radioresistens;	0.117647	0.0555556
root;cellular organisms;Bacteria;Cyanobacteria;Oscillatoriophycideae;Oscillatoriales;Oscillatoria;Oscillatoria sp. PCC 10802;	Bacteria;Cyanobacteria;Oscillatoriophycideae;Oscillatoriales;Oscillatoria;Oscillatoria sp. PCC 10802;	0.117647	0
root;cellular organisms;Bacteria;Firmicutes;Bacilli;Lactobacillales;Lactobacillaceae;Lactobacillus;Lactobacillus rapi;	Bacteria;Firmicutes;Bacilli;Lactobacillales;Lactobacillaceae;Lactobacillus;Lactobacillus rapi;	0.117647	0.0555556
root;cellular organisms;Bacteria;Proteobacteria;Betaproteobacteria;Burkholderiales;Oxalobacteraceae;unclassified Oxalobacteraceae;Oxalobacteraceae bacterium AB_14;	Bacteria;Proteobacteria;Betaproteobacteria;Burkholderiales;Oxalobacteraceae;unclassified Oxalobacteraceae;Oxalobacteraceae bacterium AB_14;	0.117647	0
root;cellular organisms;Bacteria;Firmicutes;Bacilli;Bacillales;Paenibacillaceae;Paenibacillus;Paenibacillus pasadenensis;	Bacteria;Firmicutes;Bacilli;Bacillales;Paenibacillaceae;Paenibacillus;Paenibacillus pasadenensis;	0.117647	0.222222
root;cellular organisms;Bacteria;Actinobacteria <phylum>;Actinobacteria;Actinobacteridae;Actinomycetales;Micrococcineae;Microbacteriaceae;Microbacterium;Microbacterium oleivorans;	Bacteria;Actinobacteria <phylum>;Actinobacteria;Actinobacteridae;Actinomycetales;Micrococcineae;Microbacteriaceae;Microbacterium;Microbacterium oleivorans;	0.117647	0
root;Viruses;unclassified phages;environmental samples <bacteriophages>;Environmental Halophage eHP-30;	root;Viruses;unclassified phages;environmental samples <bacteriophages>;Environmental Halophage eHP-30;	0.117647	0.111111
root;cellular organisms;Bacteria;Bacteroidetes/Chlorobi group;Bacteroidetes;Flavobacteriia;Flavobacteriales;Flavobacteriaceae;Capnocytophaga;Capnocytophaga ochracea;	Bacteria;Bacteroidetes/Chlorobi group;Bacteroidetes;Flavobacteriia;Flavobacteriales;Flavobacteriaceae;Capnocytophaga;Capnocytophaga ochracea;	0.117647	0.166667
root;cellular organisms;Bacteria;Firmicutes;Bacilli;Lactobacillales;Enterococcaceae;Enterococcus;Enterococcus italicus;	Bacteria;Firmicutes;Bacilli;Lactobacillales;Enterococcaceae;Enterococcus;Enterococcus italicus;	0.117647	0
root;cellular organisms;Bacteria;Proteobacteria;Gammaproteobacteria;Pseudomonadales;Pseudomonadaceae;Pseudomonas;Pseudomonas stutzeri group;Pseudomonas stutzeri subgroup;Pseudomonas chloritidismutans;	Bacteria;Proteobacteria;Gammaproteobacteria;Pseudomonadales;Pseudomonadaceae;Pseudomonas;Pseudomonas stutzeri group;Pseudomonas stutzeri subgroup;Pseudomonas chloritidismutans;	0.117647	0.111111
root;cellular organisms;Bacteria;Firmicutes;Bacilli;Bacillales;unclassified Bacillales;Geomicrobium;Geomicrobium sp. JCM 19055;	Bacteria;Firmicutes;Bacilli;Bacillales;unclassified Bacillales;Geomicrobium;Geomicrobium sp. JCM 19055;	0.117647	0
root;cellular organisms;Bacteria;Actinobacteria <phylum>;Actinobacteria;Actinobacteridae;Actinomycetales;Corynebacterineae;Mycobacteriaceae;Mycobacterium;Mycobacterium sp. 141;	Bacteria;Actinobacteria <phylum>;Actinobacteria;Actinobacteridae;Actinomycetales;Corynebacterineae;Mycobacteriaceae;Mycobacterium;Mycobacterium sp. 141;	0.117647	0.0555556
root;cellular organisms;Bacteria;Proteobacteria;Zetaproteobacteria;Mariprofundales;Mariprofundaceae;Mariprofundus;Mariprofundus ferrooxydans;	Bacteria;Proteobacteria;Zetaproteobacteria;Mariprofundales;Mariprofundaceae;Mariprofundus;Mariprofundus ferrooxydans;	0.117647	0.0555556
root;cellular organisms;Bacteria;Firmicutes;Bacilli;Bacillales;Bacillaceae;Bacillus;Bacillus sp. MB2021;	Bacteria;Firmicutes;Bacilli;Bacillales;Bacillaceae;Bacillus;Bacillus sp. MB2021;	0.117647	0
root;cellular organisms;Bacteria;Bacteroidetes/Chlorobi group;Bacteroidetes;Flavobacteriia;Flavobacteriales;Flavobacteriaceae;Chryseobacterium;Chryseobacterium sp. YR561;	Bacteria;Bacteroidetes/Chlorobi group;Bacteroidetes;Flavobacteriia;Flavobacteriales;Flavobacteriaceae;Chryseobacterium;Chryseobacterium sp. YR561;	0.117647	0
root;cellular organisms;Bacteria;Actinobacteria <phylum>;Actinobacteria;Actinobacteridae;Actinomycetales;Micromonosporineae;Micromonosporaceae;Actinoplanes;Actinoplanes subtropicus;	Bacteria;Actinobacteria <phylum>;Actinobacteria;Actinobacteridae;Actinomycetales;Micromonosporineae;Micromonosporaceae;Actinoplanes;Actinoplanes subtropicus;	0.117647	0
root;cellular organisms;Archaea;Euryarchaeota;Methanomicrobia;Methanomicrobiales;Methanomicrobiaceae;Methanofollis;Methanofollis liminatans;	Archaea;Euryarchaeota;Methanomicrobia;Methanomicrobiales;Methanomicrobiaceae;Methanofollis;Methanofollis liminatans;	0.117647	0.0555556
root;cellular organisms;Bacteria;unclassified Bacteria;candidate division CPR3;candidate division CPR3 bacterium GW2011_GWF2_35_18;	Bacteria;unclassified Bacteria;candidate division CPR3;candidate division CPR3 bacterium GW2011_GWF2_35_18;	0.117647	0.0555556
root;cellular organisms;Bacteria;Actinobacteria <phylum>;Actinobacteria;Actinobacteridae;Actinomycetales;Propionibacterineae;Propionibacteriaceae;Propionibacterium;Propionibacterium acnes;	Bacteria;Actinobacteria <phylum>;Actinobacteria;Actinobacteridae;Actinomycetales;Propionibacterineae;Propionibacteriaceae;Propionibacterium;Propionibacterium acnes;	0.117647	0.0555556
root;cellular organisms;Bacteria;Firmicutes;Bacilli;Bacillales;Bacillaceae;Bacillus;Bacillus massilioanorexius;	Bacteria;Firmicutes;Bacilli;Bacillales;Bacillaceae;Bacillus;Bacillus massilioanorexius;	0.117647	0.111111
root;cellular organisms;Bacteria;Actinobacteria <phylum>;Actinobacteria;Actinobacteridae;Actinomycetales;Streptomycineae;Streptomycetaceae;Streptomyces;Streptomyces chattanoogensis;	Bacteria;Actinobacteria <phylum>;Actinobacteria;Actinobacteridae;Actinomycetales;Streptomycineae;Streptomycetaceae;Streptomyces;Streptomyces chattanoogensis;	0.117647	0
root;cellular organisms;Bacteria;Proteobacteria;delta/epsilon subdivisions;Deltaproteobacteria;Desulfuromonadales;Desulfuromonadaceae;Desulfuromonas;Desulfuromonas sp. TF;	Bacteria;Proteobacteria;delta/epsilon subdivisions;Deltaproteobacteria;Desulfuromonadales;Desulfuromonadaceae;Desulfuromonas;Desulfuromonas sp. TF;	0.117647	0.0555556
root;cellular organisms;Bacteria;Firmicutes;Bacilli;Bacillales;Bacillaceae;Gracilibacillus;Gracilibacillus halophilus;	Bacteria;Firmicutes;Bacilli;Bacillales;Bacillaceae;Gracilibacillus;Gracilibacillus halophilus;	0.117647	0
root;cellular organisms;Bacteria;environmental samples <Bacteria>;uncultured bacterium Contig1532b;	Bacteria;environmental samples <Bacteria>;uncultured bacterium Contig1532b;	0.117647	0.0555556
root;cellular organisms;Bacteria;Firmicutes;Bacilli;Bacillales;Alicyclobacillaceae;Alicyclobacillus;Alicyclobacillus macrosporangiidus;	Bacteria;Firmicutes;Bacilli;Bacillales;Alicyclobacillaceae;Alicyclobacillus;Alicyclobacillus macrosporangiidus;	0.117647	0.0555556
root;cellular organisms;Bacteria;Firmicutes;Bacilli;Bacillales;Bacillaceae;Oceanobacillus;Oceanobacillus oncorhynchi;	Bacteria;Firmicutes;Bacilli;Bacillales;Bacillaceae;Oceanobacillus;Oceanobacillus oncorhynchi;	0.117647	0
root;cellular organisms;Eukaryota;Haptophyceae;Prymnesiales;Chrysochromulinaceae;Chrysochromulina;Chrysochromulina sp. CCMP291;	Eukaryota;Haptophyceae;Prymnesiales;Chrysochromulinaceae;Chrysochromulina;Chrysochromulina sp. CCMP291;	0.117647	0
root;cellular organisms;Bacteria;Bacteroidetes/Chlorobi group;Bacteroidetes;Flavobacteriia;Flavobacteriales;Flavobacteriaceae;Muricauda;Muricauda sp. MAR_2010_75;	Bacteria;Bacteroidetes/Chlorobi group;Bacteroidetes;Flavobacteriia;Flavobacteriales;Flavobacteriaceae;Muricauda;Muricauda sp. MAR_2010_75;	0.117647	0.166667
root;cellular organisms;Eukaryota;Opisthokonta;Fungi;Dikarya;Ascomycota;saccharomyceta;Pezizomycotina;leotiomyceta;sordariomyceta;Sordariomycetes;Hypocreomycetidae;Hypocreales;Cordycipitaceae;Beauveria;Beauveria bassiana;	Eukaryota;Opisthokonta;Fungi;Dikarya;Ascomycota;saccharomyceta;Pezizomycotina;leotiomyceta;sordariomyceta;Sordariomycetes;Hypocreomycetidae;Hypocreales;Cordycipitaceae;Beauveria;Beauveria bassiana;	0.117647	0.5
root;cellular organisms;Bacteria;Firmicutes;Bacilli;Bacillales;Bacillaceae;Gracilibacillus;Gracilibacillus lacisalsi;	Bacteria;Firmicutes;Bacilli;Bacillales;Bacillaceae;Gracilibacillus;Gracilibacillus lacisalsi;	0.117647	0.111111
root;cellular organisms;Bacteria;Actinobacteria <phylum>;Actinobacteria;Actinobacteridae;Actinomycetales;Micrococcineae;Dermabacteraceae;Brachybacterium;Brachybacterium faecium;	Bacteria;Actinobacteria <phylum>;Actinobacteria;Actinobacteridae;Actinomycetales;Micrococcineae;Dermabacteraceae;Brachybacterium;Brachybacterium faecium;	0.117647	0
root;cellular organisms;Bacteria;environmental samples <Bacteria>;uncultured bacterium Contigcl_1774;	Bacteria;environmental samples <Bacteria>;uncultured bacterium Contigcl_1774;	0.117647	0
root;cellular organisms;Bacteria;Firmicutes;Bacilli;Lactobacillales;Carnobacteriaceae;Carnobacterium;Carnobacterium sp. CP1;	Bacteria;Firmicutes;Bacilli;Lactobacillales;Carnobacteriaceae;Carnobacterium;Carnobacterium sp. CP1;	0.117647	0.0555556
root;cellular organisms;Bacteria;environmental samples <Bacteria>;uncultured bacterium Contigcl_1750;	Bacteria;environmental samples <Bacteria>;uncultured bacterium Contigcl_1750;	0.117647	0.0555556
root;cellular organisms;Bacteria;Actinobacteria <phylum>;Actinobacteria;Rubrobacteridae;Solirubrobacterales;Solirubrobacteraceae;Solirubrobacter;Solirubrobacter sp. URHD0082;	Bacteria;Actinobacteria <phylum>;Actinobacteria;Rubrobacteridae;Solirubrobacterales;Solirubrobacteraceae;Solirubrobacter;Solirubrobacter sp. URHD0082;	0.117647	0.0555556
root;cellular organisms;Bacteria;Firmicutes;Bacilli;Lactobacillales;Streptococcaceae;Streptococcus;Streptococcus pseudoporcinus;	Bacteria;Firmicutes;Bacilli;Lactobacillales;Streptococcaceae;Streptococcus;Streptococcus pseudoporcinus;	0.117647	0.111111
root;cellular organisms;Bacteria;Proteobacteria;Gammaproteobacteria;Vibrionales;Vibrionaceae;Vibrio;Vibrio sp. JCM 19236;	Bacteria;Proteobacteria;Gammaproteobacteria;Vibrionales;Vibrionaceae;Vibrio;Vibrio sp. JCM 19236;	0.117647	0
root;cellular organisms;Bacteria;Bacteroidetes/Chlorobi group;Bacteroidetes;Flavobacteriia;Flavobacteriales;Flavobacteriaceae;Flavobacterium;Flavobacterium sp. EM1321;	Bacteria;Bacteroidetes/Chlorobi group;Bacteroidetes;Flavobacteriia;Flavobacteriales;Flavobacteriaceae;Flavobacterium;Flavobacterium sp. EM1321;	0.117647	0.333333
root;cellular organisms;Bacteria;Proteobacteria;delta/epsilon subdivisions;Deltaproteobacteria;Desulfobacterales;Desulfobacteraceae;Desulfosarcina;Desulfosarcina sp. BuS5;	Bacteria;Proteobacteria;delta/epsilon subdivisions;Deltaproteobacteria;Desulfobacterales;Desulfobacteraceae;Desulfosarcina;Desulfosarcina sp. BuS5;	0.117647	0.111111
root;cellular organisms;Bacteria;Proteobacteria;Gammaproteobacteria;Enterobacteriales;Enterobacteriaceae;Enterobacter;Enterobacter sp. UCD-UG_FMILLET;	Bacteria;Proteobacteria;Gammaproteobacteria;Enterobacteriales;Enterobacteriaceae;Enterobacter;Enterobacter sp. UCD-UG_FMILLET;	0.117647	0
root;cellular organisms;Bacteria;Proteobacteria;Betaproteobacteria;Burkholderiales;Comamonadaceae;Simplicispira;Simplicispira psychrophila;	Bacteria;Proteobacteria;Betaproteobacteria;Burkholderiales;Comamonadaceae;Simplicispira;Simplicispira psychrophila;	0.117647	0.0555556
root;Viruses;dsDNA viruses, no RNA stage;Caudovirales;Podoviridae;Picovirinae;unassigned Picovirinae;Clostridium phage phi24R;	root;Viruses;dsDNA viruses, no RNA stage;Caudovirales;Podoviridae;Picovirinae;unassigned Picovirinae;Clostridium phage phi24R;	0.117647	0.0555556
root;cellular organisms;Bacteria;Proteobacteria;Gammaproteobacteria;Alteromonadales;Alteromonadaceae;Marinobacterium;Marinobacterium litorale;	Bacteria;Proteobacteria;Gammaproteobacteria;Alteromonadales;Alteromonadaceae;Marinobacterium;Marinobacterium litorale;	0.117647	0.166667
root;cellular organisms;Bacteria;Firmicutes;Clostridia;Clostridiales;Lachnospiraceae;Shuttleworthia;	Bacteria;Firmicutes;Clostridia;Clostridiales;Lachnospiraceae;Shuttleworthia;	0.117647	0
root;cellular organisms;Bacteria;Firmicutes;Bacilli;Bacillales;Paenibacillaceae;Paenibacillus;Paenibacillus sp. FSL R7-277;	Bacteria;Firmicutes;Bacilli;Bacillales;Paenibacillaceae;Paenibacillus;Paenibacillus sp. FSL R7-277;	0.117647	0.166667
root;other sequences;artificial sequences;vectors;Shuttle vector pBA;	root;other sequences;artificial sequences;vectors;Shuttle vector pBA;	0.117647	0.0555556
root;cellular organisms;Bacteria;Firmicutes;Bacilli;Bacillales;Paenibacillaceae;Paenibacillus;Paenibacillus barengoltzii;	Bacteria;Firmicutes;Bacilli;Bacillales;Paenibacillaceae;Paenibacillus;Paenibacillus barengoltzii;	0.117647	0.0555556
root;cellular organisms;Bacteria;environmental samples <Bacteria>;uncultured bacterium Contigcl_1738;	Bacteria;environmental samples <Bacteria>;uncultured bacterium Contigcl_1738;	0.117647	0.0555556
root;cellular organisms;Bacteria;Bacteroidetes/Chlorobi group;Bacteroidetes;Flavobacteriia;Flavobacteriales;Flavobacteriaceae;Chryseobacterium;Chryseobacterium angstadtii;	Bacteria;Bacteroidetes/Chlorobi group;Bacteroidetes;Flavobacteriia;Flavobacteriales;Flavobacteriaceae;Chryseobacterium;Chryseobacterium angstadtii;	0.117647	0.111111
root;cellular organisms;Eukaryota;Haptophyceae;Isochrysidales;Noelaerhabdaceae;Emiliania;Emiliania huxleyi;	Eukaryota;Haptophyceae;Isochrysidales;Noelaerhabdaceae;Emiliania;Emiliania huxleyi;	0.117647	0.222222
root;cellular organisms;Eukaryota;Opisthokonta;Metazoa;Eumetazoa;Bilateria;Deuterostomia;Chordata;Craniata;Vertebrata;Gnathostomata;Teleostomi;Euteleostomi;Sarcopterygii;Dipnotetrapodomorpha;Tetrapoda;Amniota;Mammalia;Theria;Metatheria;Didelphimorphia;Didelphidae;Didelphinae;Monodelphis;Monodelphis domestica;	Eukaryota;Opisthokonta;Metazoa;Eumetazoa;Bilateria;Deuterostomia;Chordata;Craniata;Vertebrata;Gnathostomata;Teleostomi;Euteleostomi;Sarcopterygii;Dipnotetrapodomorpha;Tetrapoda;Amniota;Mammalia;Theria;Metatheria;Didelphimorphia;Didelphidae;Didelphinae;Monodelphis;Monodelphis domestica;	0.117647	0.0555556
root;cellular organisms;Bacteria;Bacteroidetes/Chlorobi group;Bacteroidetes;Sphingobacteriia;Sphingobacteriales;Sphingobacteriaceae;Sphingobacterium;	Bacteria;Bacteroidetes/Chlorobi group;Bacteroidetes;Sphingobacteriia;Sphingobacteriales;Sphingobacteriaceae;Sphingobacterium;	0.117647	0
root;cellular organisms;Bacteria;unclassified Bacteria;Parcubacteria;unclassified Parcubacteria;Parcubacteria (Magasanikbacteria) bacterium GW2011_GWE2_42_7;	Bacteria;unclassified Bacteria;Parcubacteria;unclassified Parcubacteria;Parcubacteria (Magasanikbacteria) bacterium GW2011_GWE2_42_7;	0.117647	0.277778
root;Viruses;dsDNA viruses, no RNA stage;Phycodnaviridae;Chlorovirus;unclassified Chlorovirus;Paramecium bursaria Chlorella virus OR0704.2.2;	root;Viruses;dsDNA viruses, no RNA stage;Phycodnaviridae;Chlorovirus;unclassified Chlorovirus;Paramecium bursaria Chlorella virus OR0704.2.2;	0.117647	0.0555556
root;cellular organisms;Eukaryota;Heterolobosea;Schizopyrenida;Vahlkampfiidae;Naegleria;Naegleria gruberi;	Eukaryota;Heterolobosea;Schizopyrenida;Vahlkampfiidae;Naegleria;Naegleria gruberi;	0.117647	0.111111
root;cellular organisms;Bacteria;Firmicutes;Bacilli;Bacillales;Bacillaceae;Anoxybacillus;	Bacteria;Firmicutes;Bacilli;Bacillales;Bacillaceae;Anoxybacillus;	0.117647	0.0555556
root;cellular organisms;Bacteria;Fusobacteria;Fusobacteriia;Fusobacteriales;Fusobacteriaceae;Cetobacterium;Cetobacterium sp. ZOR0034;	Bacteria;Fusobacteria;Fusobacteriia;Fusobacteriales;Fusobacteriaceae;Cetobacterium;Cetobacterium sp. ZOR0034;	0.117647	0.611111
root;cellular organisms;Bacteria;Firmicutes;Clostridia;Thermoanaerobacterales;Thermoanaerobacteraceae;Thermoanaerobacter;Thermoanaerobacter ethanolicus;	Bacteria;Firmicutes;Clostridia;Thermoanaerobacterales;Thermoanaerobacteraceae;Thermoanaerobacter;Thermoanaerobacter ethanolicus;	0.117647	0.0555556
root;cellular organisms;Bacteria;Firmicutes;Clostridia;Thermoanaerobacterales;Thermoanaerobacteraceae;Thermoanaerobacter;Thermoanaerobacter italicus;	Bacteria;Firmicutes;Clostridia;Thermoanaerobacterales;Thermoanaerobacteraceae;Thermoanaerobacter;Thermoanaerobacter italicus;	0.117647	0
root;cellular organisms;Bacteria;Bacteroidetes/Chlorobi group;Bacteroidetes;Flavobacteriia;Flavobacteriales;Flavobacteriaceae;Capnocytophaga;Capnocytophaga sp. oral taxon 329;	Bacteria;Bacteroidetes/Chlorobi group;Bacteroidetes;Flavobacteriia;Flavobacteriales;Flavobacteriaceae;Capnocytophaga;Capnocytophaga sp. oral taxon 329;	0.117647	0.111111
root;cellular organisms;Bacteria;Actinobacteria <phylum>;Actinobacteria;Actinobacteridae;Actinomycetales;Streptomycineae;Streptomycetaceae;Streptomyces;Streptomyces mirabilis;	Bacteria;Actinobacteria <phylum>;Actinobacteria;Actinobacteridae;Actinomycetales;Streptomycineae;Streptomycetaceae;Streptomyces;Streptomyces mirabilis;	0.117647	0
root;cellular organisms;Bacteria;Firmicutes;Clostridia;Clostridiales;Peptoniphilaceae;Peptoniphilus;Peptoniphilus harei;	Bacteria;Firmicutes;Clostridia;Clostridiales;Peptoniphilaceae;Peptoniphilus;Peptoniphilus harei;	0.117647	0.0555556
root;cellular organisms;Bacteria;Chloroflexi;Anaerolineae;Anaerolineales;Anaerolineaceae;Levilinea;Levilinea saccharolytica;	Bacteria;Chloroflexi;Anaerolineae;Anaerolineales;Anaerolineaceae;Levilinea;Levilinea saccharolytica;	0.117647	0.166667
root;cellular organisms;Bacteria;Proteobacteria;Gammaproteobacteria;Enterobacteriales;Enterobacteriaceae;Edwardsiella;Edwardsiella tarda;	Bacteria;Proteobacteria;Gammaproteobacteria;Enterobacteriales;Enterobacteriaceae;Edwardsiella;Edwardsiella tarda;	0.117647	0.0555556
root;cellular organisms;Bacteria;Bacteroidetes/Chlorobi group;Bacteroidetes;Sphingobacteriia;Sphingobacteriales;Chitinophagaceae;Niastella;Niastella koreensis;	Bacteria;Bacteroidetes/Chlorobi group;Bacteroidetes;Sphingobacteriia;Sphingobacteriales;Chitinophagaceae;Niastella;Niastella koreensis;	0.117647	0.111111
root;cellular organisms;Bacteria;unclassified Bacteria;Parcubacteria;unclassified Parcubacteria;Parcubacteria bacterium GW2011_GWC1_38_6;	Bacteria;unclassified Bacteria;Parcubacteria;unclassified Parcubacteria;Parcubacteria bacterium GW2011_GWC1_38_6;	0.117647	0.0555556
root;cellular organisms;Bacteria;Firmicutes;Bacilli;Lactobacillales;Streptococcaceae;Streptococcus;Streptococcus urinalis;	Bacteria;Firmicutes;Bacilli;Lactobacillales;Streptococcaceae;Streptococcus;Streptococcus urinalis;	0.117647	0
root;cellular organisms;Bacteria;Firmicutes;Bacilli;Lactobacillales;Lactobacillaceae;Lactobacillus;Lactobacillus futsaii;	Bacteria;Firmicutes;Bacilli;Lactobacillales;Lactobacillaceae;Lactobacillus;Lactobacillus futsaii;	0.117647	0
root;cellular organisms;Bacteria;Chloroflexi;Chloroflexia;Chloroflexales;Roseiflexineae;Roseiflexaceae;Roseiflexus;Roseiflexus castenholzii;	Bacteria;Chloroflexi;Chloroflexia;Chloroflexales;Roseiflexineae;Roseiflexaceae;Roseiflexus;Roseiflexus castenholzii;	0.117647	0.166667
root;cellular organisms;Bacteria;Proteobacteria;Gammaproteobacteria;Pasteurellales;Pasteurellaceae;Mannheimia;Mannheimia sp. MG13;	Bacteria;Proteobacteria;Gammaproteobacteria;Pasteurellales;Pasteurellaceae;Mannheimia;Mannheimia sp. MG13;	0.117647	0
root;cellular organisms;Bacteria;Firmicutes;Bacilli;Bacillales;Paenibacillaceae;Paenibacillus;Paenibacillus jamilae;	Bacteria;Firmicutes;Bacilli;Bacillales;Paenibacillaceae;Paenibacillus;Paenibacillus jamilae;	0.117647	0.0555556
root;cellular organisms;Bacteria;Firmicutes;Bacilli;Bacillales;Paenibacillaceae;Aneurinibacillus group;Aneurinibacillus;Aneurinibacillus sp. CB4;	Bacteria;Firmicutes;Bacilli;Bacillales;Paenibacillaceae;Aneurinibacillus group;Aneurinibacillus;Aneurinibacillus sp. CB4;	0.117647	0.0555556
root;cellular organisms;Bacteria;Proteobacteria;Gammaproteobacteria;Xanthomonadales;Xanthomonadaceae;Xanthomonas;Xanthomonas campestris;	Bacteria;Proteobacteria;Gammaproteobacteria;Xanthomonadales;Xanthomonadaceae;Xanthomonas;Xanthomonas campestris;	0.117647	0.0555556
root;cellular organisms;Bacteria;Firmicutes;Bacilli;Lactobacillales;Lactobacillaceae;Lactobacillus;Lactobacillus kunkeei;	Bacteria;Firmicutes;Bacilli;Lactobacillales;Lactobacillaceae;Lactobacillus;Lactobacillus kunkeei;	0.117647	0.0555556
root;Viruses;dsDNA viruses, no RNA stage;Caudovirales;Podoviridae;Autographivirinae;Phikmvlikevirus;unclassified phiKMV-like phages;Cronobacter phage vB_CskP_GAP227;	root;Viruses;dsDNA viruses, no RNA stage;Caudovirales;Podoviridae;Autographivirinae;Phikmvlikevirus;unclassified phiKMV-like phages;Cronobacter phage vB_CskP_GAP227;	0.117647	0
root;cellular organisms;Bacteria;Thermotogae <phylum>;Thermotogae;Thermotogales;Thermotogaceae;Kosmotoga;Kosmotoga pacifica;	Bacteria;Thermotogae <phylum>;Thermotogae;Thermotogales;Thermotogaceae;Kosmotoga;Kosmotoga pacifica;	0.117647	0
root;Viruses;dsDNA viruses, no RNA stage;Caudovirales;Podoviridae;unclassified Podoviridae;Cellulophaga phage phi38:1;	root;Viruses;dsDNA viruses, no RNA stage;Caudovirales;Podoviridae;unclassified Podoviridae;Cellulophaga phage phi38:1;	0.117647	0.0555556
root;cellular organisms;Bacteria;Proteobacteria;Gammaproteobacteria;Enterobacteriales;Enterobacteriaceae;Klebsiella;Klebsiella sp. 4_1_44FAA;	Bacteria;Proteobacteria;Gammaproteobacteria;Enterobacteriales;Enterobacteriaceae;Klebsiella;Klebsiella sp. 4_1_44FAA;	0.117647	0.0555556
root;cellular organisms;Bacteria;Proteobacteria;Gammaproteobacteria;Thiotrichales;Francisellaceae;Francisella;Francisella sp. FSC1006;	Bacteria;Proteobacteria;Gammaproteobacteria;Thiotrichales;Francisellaceae;Francisella;Francisella sp. FSC1006;	0.117647	0.0555556
root;cellular organisms;Bacteria;Proteobacteria;Gammaproteobacteria;Thiotrichales;Thiotrichaceae;Leucothrix;Leucothrix mucor;	Bacteria;Proteobacteria;Gammaproteobacteria;Thiotrichales;Thiotrichaceae;Leucothrix;Leucothrix mucor;	0.117647	0.111111
root;cellular organisms;Bacteria;Firmicutes;Clostridia;Clostridiales;Lachnospiraceae;Dorea;Candidatus Dorea massiliensis;	Bacteria;Firmicutes;Clostridia;Clostridiales;Lachnospiraceae;Dorea;Candidatus Dorea massiliensis;	0.117647	0.166667
root;cellular organisms;Bacteria;Proteobacteria;Alphaproteobacteria;Sphingomonadales;Sphingomonadaceae;Sphingomonas;Sphingomonas phyllosphaerae;	Bacteria;Proteobacteria;Alphaproteobacteria;Sphingomonadales;Sphingomonadaceae;Sphingomonas;Sphingomonas phyllosphaerae;	0.117647	0.0555556
root;cellular organisms;Bacteria;Fusobacteria;Fusobacteriia;Fusobacteriales;Fusobacteriaceae;Psychrilyobacter;Psychrilyobacter atlanticus;	Bacteria;Fusobacteria;Fusobacteriia;Fusobacteriales;Fusobacteriaceae;Psychrilyobacter;Psychrilyobacter atlanticus;	0.117647	0.277778
root;cellular organisms;Bacteria;Proteobacteria;Gammaproteobacteria;Enterobacteriales;Enterobacteriaceae;Erwinia;Erwinia sp. SCU-B244;	Bacteria;Proteobacteria;Gammaproteobacteria;Enterobacteriales;Enterobacteriaceae;Erwinia;Erwinia sp. SCU-B244;	0.117647	0.111111
root;cellular organisms;Eukaryota;Opisthokonta;Metazoa;Eumetazoa;Bilateria;Deuterostomia;Chordata;Craniata;Vertebrata;Gnathostomata;Teleostomi;Euteleostomi;Actinopterygii;Actinopteri;Neopterygii;Teleostei;Osteoglossocephalai;Clupeocephala;Euteleosteomorpha;Neoteleostei;Eurypterygia;Ctenosquamata;Acanthomorphata;Euacanthomorphacea;Percomorphaceae;Ovalentaria;Ovalentaria incertae sedis;Pomacentridae;Stegastes;Stegastes partitus;	Eukaryota;Opisthokonta;Metazoa;Eumetazoa;Bilateria;Deuterostomia;Chordata;Craniata;Vertebrata;Gnathostomata;Teleostomi;Euteleostomi;Actinopterygii;Actinopteri;Neopterygii;Teleostei;Osteoglossocephalai;Clupeocephala;Euteleosteomorpha;Neoteleostei;Eurypterygia;Ctenosquamata;Acanthomorphata;Euacanthomorphacea;Percomorphaceae;Ovalentaria;Ovalentaria incertae sedis;Pomacentridae;Stegastes;Stegastes partitus;	0.117647	0
root;cellular organisms;Bacteria;Firmicutes;Bacilli;Bacillales;Bacillaceae;Geobacillus;Geobacillus kaustophilus;	Bacteria;Firmicutes;Bacilli;Bacillales;Bacillaceae;Geobacillus;Geobacillus kaustophilus;	0.117647	0.0555556
root;cellular organisms;Bacteria;Proteobacteria;Gammaproteobacteria;Xanthomonadales;Xanthomonadaceae;Stenotrophomonas;Stenotrophomonas rhizophila;	Bacteria;Proteobacteria;Gammaproteobacteria;Xanthomonadales;Xanthomonadaceae;Stenotrophomonas;Stenotrophomonas rhizophila;	0.117647	0
root;cellular organisms;Bacteria;Firmicutes;Bacilli;Lactobacillales;Streptococcaceae;Streptococcus;Streptococcus merionis;	Bacteria;Firmicutes;Bacilli;Lactobacillales;Streptococcaceae;Streptococcus;Streptococcus merionis;	0.117647	0
root;cellular organisms;Bacteria;Proteobacteria;Betaproteobacteria;Methylophilales;Methylophilaceae;Methylotenera;Methylotenera versatilis;	Bacteria;Proteobacteria;Betaproteobacteria;Methylophilales;Methylophilaceae;Methylotenera;Methylotenera versatilis;	0.117647	0.222222
root;cellular organisms;Bacteria;Proteobacteria;Gammaproteobacteria;Pasteurellales;Pasteurellaceae;Chelonobacter;Chelonobacter oris;	Bacteria;Proteobacteria;Gammaproteobacteria;Pasteurellales;Pasteurellaceae;Chelonobacter;Chelonobacter oris;	0.117647	0
root;cellular organisms;Bacteria;Proteobacteria;Betaproteobacteria;Burkholderiales;Burkholderiaceae;Cupriavidus;Cupriavidus necator;	Bacteria;Proteobacteria;Betaproteobacteria;Burkholderiales;Burkholderiaceae;Cupriavidus;Cupriavidus necator;	0.117647	0.0555556
root;cellular organisms;Bacteria;Proteobacteria;delta/epsilon subdivisions;Deltaproteobacteria;Desulfobacterales;Desulfobacteraceae;Desulfatirhabdium;Desulfatirhabdium butyrativorans;	Bacteria;Proteobacteria;delta/epsilon subdivisions;Deltaproteobacteria;Desulfobacterales;Desulfobacteraceae;Desulfatirhabdium;Desulfatirhabdium butyrativorans;	0.117647	0.333333
root;cellular organisms;Bacteria;Firmicutes;Clostridia;Thermoanaerobacterales;Thermoanaerobacteraceae;Desulfovirgula;Desulfovirgula thermocuniculi;	Bacteria;Firmicutes;Clostridia;Thermoanaerobacterales;Thermoanaerobacteraceae;Desulfovirgula;Desulfovirgula thermocuniculi;	0.117647	0.111111
root;cellular organisms;Bacteria;Firmicutes;Bacilli;Bacillales;Bacillaceae;Bacillus;Bacillus selenatarsenatis;	Bacteria;Firmicutes;Bacilli;Bacillales;Bacillaceae;Bacillus;Bacillus selenatarsenatis;	0.117647	0
root;cellular organisms;Bacteria;Proteobacteria;Gammaproteobacteria;Methylococcales;Methylococcaceae;Methylobacter;	Bacteria;Proteobacteria;Gammaproteobacteria;Methylococcales;Methylococcaceae;Methylobacter;	0.117647	0.111111
root;cellular organisms;Bacteria;Chloroflexi;Chloroflexia;Chloroflexales;Roseiflexineae;Roseiflexaceae;Roseiflexus;Roseiflexus sp. RS-1;	Bacteria;Chloroflexi;Chloroflexia;Chloroflexales;Roseiflexineae;Roseiflexaceae;Roseiflexus;Roseiflexus sp. RS-1;	0.117647	0.111111
root;cellular organisms;Bacteria;Bacteroidetes/Chlorobi group;Bacteroidetes;Cytophagia;Cytophagales;Cyclobacteriaceae;Algoriphagus;Algoriphagus terrigena;	Bacteria;Bacteroidetes/Chlorobi group;Bacteroidetes;Cytophagia;Cytophagales;Cyclobacteriaceae;Algoriphagus;Algoriphagus terrigena;	0.117647	0.166667
root;cellular organisms;Bacteria;Proteobacteria;delta/epsilon subdivisions;Deltaproteobacteria;Myxococcales;Nannocystineae;Nannocystaceae;Plesiocystis;Plesiocystis pacifica;	Bacteria;Proteobacteria;delta/epsilon subdivisions;Deltaproteobacteria;Myxococcales;Nannocystineae;Nannocystaceae;Plesiocystis;Plesiocystis pacifica;	0.117647	0
root;cellular organisms;Bacteria;Proteobacteria;Gammaproteobacteria;Methylococcales;Methylococcaceae;Methylomicrobium;Methylomicrobium alcaliphilum;	Bacteria;Proteobacteria;Gammaproteobacteria;Methylococcales;Methylococcaceae;Methylomicrobium;Methylomicrobium alcaliphilum;	0.117647	0.111111
root;cellular organisms;Archaea;Euryarchaeota;Methanomicrobia;Methanosarcinales;Methanosarcinaceae;Methanosarcina;Methanosarcina barkeri;	Archaea;Euryarchaeota;Methanomicrobia;Methanosarcinales;Methanosarcinaceae;Methanosarcina;Methanosarcina barkeri;	0.117647	0.333333
root;cellular organisms;Bacteria;Firmicutes;Bacilli;Bacillales;Bacillaceae;Bacillus;Bacillus ginsengihumi;	Bacteria;Firmicutes;Bacilli;Bacillales;Bacillaceae;Bacillus;Bacillus ginsengihumi;	0.117647	0.0555556
root;cellular organisms;Bacteria;Firmicutes;Bacilli;Lactobacillales;Lactobacillaceae;Lactobacillus;Lactobacillus helsingborgensis;	Bacteria;Firmicutes;Bacilli;Lactobacillales;Lactobacillaceae;Lactobacillus;Lactobacillus helsingborgensis;	0.117647	0
root;cellular organisms;Bacteria;Proteobacteria;Gammaproteobacteria;Methylococcales;Methylococcaceae;Methylomonas;Methylomonas sp. 11b;	Bacteria;Proteobacteria;Gammaproteobacteria;Methylococcales;Methylococcaceae;Methylomonas;Methylomonas sp. 11b;	0.117647	0
root;cellular organisms;Bacteria;Firmicutes;Bacilli;Bacillales;Listeriaceae;	Bacteria;Firmicutes;Bacilli;Bacillales;Listeriaceae;	0.117647	0.0555556
root;cellular organisms;Eukaryota;Amoebozoa;Mycetozoa;Dictyosteliida;Polysphondylium;Polysphondylium pallidum;	Eukaryota;Amoebozoa;Mycetozoa;Dictyosteliida;Polysphondylium;Polysphondylium pallidum;	0.117647	0.0555556
root;cellular organisms;Bacteria;Firmicutes;Bacilli;Bacillales;Bacillaceae;Virgibacillus;Virgibacillus halodenitrificans;	Bacteria;Firmicutes;Bacilli;Bacillales;Bacillaceae;Virgibacillus;Virgibacillus halodenitrificans;	0.117647	0.111111
root;cellular organisms;Bacteria;Proteobacteria;Gammaproteobacteria;Alteromonadales;Alteromonadaceae;Aliagarivorans;Aliagarivorans marinus;	Bacteria;Proteobacteria;Gammaproteobacteria;Alteromonadales;Alteromonadaceae;Aliagarivorans;Aliagarivorans marinus;	0.117647	0
root;cellular organisms;Bacteria;Proteobacteria;Betaproteobacteria;Burkholderiales;Comamonadaceae;Alicycliphilus;Alicycliphilus denitrificans;	Bacteria;Proteobacteria;Betaproteobacteria;Burkholderiales;Comamonadaceae;Alicycliphilus;Alicycliphilus denitrificans;	0.117647	0
root;cellular organisms;Bacteria;Firmicutes;Bacilli;Lactobacillales;Leuconostocaceae;Weissella;	Bacteria;Firmicutes;Bacilli;Lactobacillales;Leuconostocaceae;Weissella;	0.117647	0.111111
root;cellular organisms;Bacteria;Bacteroidetes/Chlorobi group;Bacteroidetes;Sphingobacteriia;Sphingobacteriales;Sphingobacteriaceae;Sphingobacterium;Sphingobacterium sp. 21;	Bacteria;Bacteroidetes/Chlorobi group;Bacteroidetes;Sphingobacteriia;Sphingobacteriales;Sphingobacteriaceae;Sphingobacterium;Sphingobacterium sp. 21;	0.117647	0.0555556
root;Viruses;dsDNA viruses, no RNA stage;Caudovirales;Podoviridae;Picovirinae;unclassified Picovirinae;	root;Viruses;dsDNA viruses, no RNA stage;Caudovirales;Podoviridae;Picovirinae;unclassified Picovirinae;	0.117647	0
root;cellular organisms;Bacteria;Firmicutes;Bacilli;Bacillales;Bacillaceae;Virgibacillus;Virgibacillus alimentarius;	Bacteria;Firmicutes;Bacilli;Bacillales;Bacillaceae;Virgibacillus;Virgibacillus alimentarius;	0.117647	0
root;cellular organisms;Bacteria;Firmicutes;Bacilli;Lactobacillales;Lactobacillaceae;Lactobacillus;Lactobacillus rennini;	Bacteria;Firmicutes;Bacilli;Lactobacillales;Lactobacillaceae;Lactobacillus;Lactobacillus rennini;	0.117647	0
root;cellular organisms;Bacteria;Proteobacteria;delta/epsilon subdivisions;Deltaproteobacteria;unclassified Deltaproteobacteria;unclassified Deltaproteobacteria (miscellaneous);delta proteobacterium PSCGC 5451;	Bacteria;Proteobacteria;delta/epsilon subdivisions;Deltaproteobacteria;unclassified Deltaproteobacteria;unclassified Deltaproteobacteria (miscellaneous);delta proteobacterium PSCGC 5451;	0.117647	0.277778
root;cellular organisms;Bacteria;Firmicutes;Bacilli;Bacillales;Bacillaceae;Bacillus;Bacillus wakoensis;	Bacteria;Firmicutes;Bacilli;Bacillales;Bacillaceae;Bacillus;Bacillus wakoensis;	0.117647	0.111111
root;cellular organisms;Archaea;Euryarchaeota;Methanomicrobia;Methanosarcinales;Methanosarcinaceae;Methanosarcina;Methanosarcina acetivorans;	Archaea;Euryarchaeota;Methanomicrobia;Methanosarcinales;Methanosarcinaceae;Methanosarcina;Methanosarcina acetivorans;	0.117647	0
root;Viruses;dsDNA viruses, no RNA stage;Caudovirales;Myoviridae;unclassified Myoviridae;Rhodococcus phage E3;	root;Viruses;dsDNA viruses, no RNA stage;Caudovirales;Myoviridae;unclassified Myoviridae;Rhodococcus phage E3;	0.117647	0.0555556
root;cellular organisms;Bacteria;Firmicutes;Clostridia;Clostridiales;Clostridiaceae;Clostridium;Clostridium sp. IBUN13A;	Bacteria;Firmicutes;Clostridia;Clostridiales;Clostridiaceae;Clostridium;Clostridium sp. IBUN13A;	0.117647	0
root;cellular organisms;Bacteria;Proteobacteria;Gammaproteobacteria;Enterobacteriales;Enterobacteriaceae;Citrobacter;Citrobacter sp. 30_2;	Bacteria;Proteobacteria;Gammaproteobacteria;Enterobacteriales;Enterobacteriaceae;Citrobacter;Citrobacter sp. 30_2;	0.117647	0
root;cellular organisms;Bacteria;Firmicutes;Bacilli;Bacillales;Planococcaceae;Planococcus;Planococcus antarcticus;	Bacteria;Firmicutes;Bacilli;Bacillales;Planococcaceae;Planococcus;Planococcus antarcticus;	0.117647	0
root;cellular organisms;Bacteria;Deferribacteres <phylum>;Deferribacteres;Deferribacterales;Deferribacteraceae;Denitrovibrio;Denitrovibrio acetiphilus;	Bacteria;Deferribacteres <phylum>;Deferribacteres;Deferribacterales;Deferribacteraceae;Denitrovibrio;Denitrovibrio acetiphilus;	0.117647	0
root;cellular organisms;Bacteria;Proteobacteria;Gammaproteobacteria;Orbales;Orbaceae;	Bacteria;Proteobacteria;Gammaproteobacteria;Orbales;Orbaceae;	0.117647	0
root;Viruses;dsDNA viruses, no RNA stage;Caudovirales;Myoviridae;unclassified Myoviridae;Pseudomonas phage Lu11;	root;Viruses;dsDNA viruses, no RNA stage;Caudovirales;Myoviridae;unclassified Myoviridae;Pseudomonas phage Lu11;	0.117647	0.0555556
root;cellular organisms;Bacteria;Bacteroidetes/Chlorobi group;Bacteroidetes;Flavobacteriia;Flavobacteriales;Flavobacteriaceae;Gillisia;Gillisia limnaea;	Bacteria;Bacteroidetes/Chlorobi group;Bacteroidetes;Flavobacteriia;Flavobacteriales;Flavobacteriaceae;Gillisia;Gillisia limnaea;	0.117647	0.0555556
root;cellular organisms;Bacteria;Firmicutes;Clostridia;Thermoanaerobacterales;Thermoanaerobacteraceae;Fervidicola;Fervidicola ferrireducens;	Bacteria;Firmicutes;Clostridia;Thermoanaerobacterales;Thermoanaerobacteraceae;Fervidicola;Fervidicola ferrireducens;	0.117647	0
root;cellular organisms;Bacteria;Proteobacteria;Gammaproteobacteria;Methylococcales;Methylococcaceae;Methylobacter;Methylobacter sp. BBA5.1;	Bacteria;Proteobacteria;Gammaproteobacteria;Methylococcales;Methylococcaceae;Methylobacter;Methylobacter sp. BBA5.1;	0.117647	0.166667
root;cellular organisms;Bacteria;Proteobacteria;Betaproteobacteria;Burkholderiales;Alcaligenaceae;Bordetella;Bordetella trematum;	Bacteria;Proteobacteria;Betaproteobacteria;Burkholderiales;Alcaligenaceae;Bordetella;Bordetella trematum;	0.117647	0
root;cellular organisms;Bacteria;Bacteroidetes/Chlorobi group;Bacteroidetes;Cytophagia;Cytophagales;Cytophagaceae;Dyadobacter;Dyadobacter tibetensis;	Bacteria;Bacteroidetes/Chlorobi group;Bacteroidetes;Cytophagia;Cytophagales;Cytophagaceae;Dyadobacter;Dyadobacter tibetensis;	0.117647	0
root;cellular organisms;Bacteria;Firmicutes;Bacilli;Bacillales;Paenibacillaceae;Paenibacillus;Paenibacillus sp. G4;	Bacteria;Firmicutes;Bacilli;Bacillales;Paenibacillaceae;Paenibacillus;Paenibacillus sp. G4;	0.117647	0
root;cellular organisms;Bacteria;Synergistetes;Synergistia;Synergistales;Synergistaceae;Thermanaerovibrio;Thermanaerovibrio velox;	Bacteria;Synergistetes;Synergistia;Synergistales;Synergistaceae;Thermanaerovibrio;Thermanaerovibrio velox;	0.117647	0.0555556
root;Viruses;dsDNA viruses, no RNA stage;Caudovirales;Siphoviridae;unclassified Siphoviridae;Lactobacillus phage Ldl1;	root;Viruses;dsDNA viruses, no RNA stage;Caudovirales;Siphoviridae;unclassified Siphoviridae;Lactobacillus phage Ldl1;	0.117647	0.0555556
root;cellular organisms;Bacteria;Firmicutes;Bacilli;Bacillales;Paenibacillaceae;Paenibacillus;Paenibacillus sp. HGF5;	Bacteria;Firmicutes;Bacilli;Bacillales;Paenibacillaceae;Paenibacillus;Paenibacillus sp. HGF5;	0.117647	0.0555556
root;cellular organisms;Bacteria;Bacteroidetes/Chlorobi group;Bacteroidetes;Cytophagia;Cytophagales;Flammeovirgaceae;Persicobacter;Persicobacter sp. CCB-QB2;	Bacteria;Bacteroidetes/Chlorobi group;Bacteroidetes;Cytophagia;Cytophagales;Flammeovirgaceae;Persicobacter;Persicobacter sp. CCB-QB2;	0.117647	0.0555556
root;cellular organisms;Bacteria;Firmicutes;Bacilli;Bacillales;Bacillaceae;Oceanobacillus;Oceanobacillus sp. S5;	Bacteria;Firmicutes;Bacilli;Bacillales;Bacillaceae;Oceanobacillus;Oceanobacillus sp. S5;	0.117647	0.277778
root;cellular organisms;Bacteria;Firmicutes;Bacilli;Bacillales;Bacillaceae;Bacillus;Bacillus aurantiacus;	Bacteria;Firmicutes;Bacilli;Bacillales;Bacillaceae;Bacillus;Bacillus aurantiacus;	0.117647	0.0555556
root;cellular organisms;Bacteria;Proteobacteria;Betaproteobacteria;Rhodocyclales;Rhodocyclaceae;Azoarcus;Azoarcus sp. KH32C;	Bacteria;Proteobacteria;Betaproteobacteria;Rhodocyclales;Rhodocyclaceae;Azoarcus;Azoarcus sp. KH32C;	0.117647	0.0555556
root;cellular organisms;Bacteria;environmental samples <Bacteria>;uncultured bacterium Contig140;	Bacteria;environmental samples <Bacteria>;uncultured bacterium Contig140;	0.117647	0.111111
root;cellular organisms;Bacteria;Bacteroidetes/Chlorobi group;Bacteroidetes;Flavobacteriia;Flavobacteriales;Flavobacteriaceae;Leeuwenhoekiella;Leeuwenhoekiella blandensis;	Bacteria;Bacteroidetes/Chlorobi group;Bacteroidetes;Flavobacteriia;Flavobacteriales;Flavobacteriaceae;Leeuwenhoekiella;Leeuwenhoekiella blandensis;	0.117647	0.166667
root;cellular organisms;Bacteria;Proteobacteria;Gammaproteobacteria;Xanthomonadales;Xanthomonadaceae;Dyella;Dyella japonica;	Bacteria;Proteobacteria;Gammaproteobacteria;Xanthomonadales;Xanthomonadaceae;Dyella;Dyella japonica;	0.117647	0
root;cellular organisms;Bacteria;Bacteroidetes/Chlorobi group;Bacteroidetes;Flavobacteriia;Flavobacteriales;Flavobacteriaceae;Chryseobacterium;Chryseobacterium sp. StRB126;	Bacteria;Bacteroidetes/Chlorobi group;Bacteroidetes;Flavobacteriia;Flavobacteriales;Flavobacteriaceae;Chryseobacterium;Chryseobacterium sp. StRB126;	0.117647	0.111111
root;Viruses;dsDNA viruses, no RNA stage;Phycodnaviridae;environmental samples <Phycodnaviridae>;Organic Lake phycodnavirus 1;	root;Viruses;dsDNA viruses, no RNA stage;Phycodnaviridae;environmental samples <Phycodnaviridae>;Organic Lake phycodnavirus 1;	0.117647	0
root;cellular organisms;Bacteria;Proteobacteria;delta/epsilon subdivisions;Deltaproteobacteria;Desulfovibrionales;Desulfovibrionaceae;Desulfovibrio;Desulfovibrio gigas;	Bacteria;Proteobacteria;delta/epsilon subdivisions;Deltaproteobacteria;Desulfovibrionales;Desulfovibrionaceae;Desulfovibrio;Desulfovibrio gigas;	0.117647	0.277778
root;Viruses;dsDNA viruses, no RNA stage;Caudovirales;Podoviridae;N4likevirus;unclassified N4likevirus;Erwinia phage Ea9-2;	root;Viruses;dsDNA viruses, no RNA stage;Caudovirales;Podoviridae;N4likevirus;unclassified N4likevirus;Erwinia phage Ea9-2;	0.117647	0
root;cellular organisms;Bacteria;Actinobacteria <phylum>;Actinobacteria;Actinobacteridae;Actinomycetales;Corynebacterineae;Nocardiaceae;Nocardia;	Bacteria;Actinobacteria <phylum>;Actinobacteria;Actinobacteridae;Actinomycetales;Corynebacterineae;Nocardiaceae;Nocardia;	0.117647	0.111111
root;cellular organisms;Bacteria;Firmicutes;Bacilli;Bacillales;Bacillaceae;Ornithinibacillus;Ornithinibacillus californiensis;	Bacteria;Firmicutes;Bacilli;Bacillales;Bacillaceae;Ornithinibacillus;Ornithinibacillus californiensis;	0.117647	0.0555556
root;Viruses;dsDNA viruses, no RNA stage;Caudovirales;Siphoviridae;unclassified Siphoviridae;Staphylococcus phage 6ec;	root;Viruses;dsDNA viruses, no RNA stage;Caudovirales;Siphoviridae;unclassified Siphoviridae;Staphylococcus phage 6ec;	0.117647	0
root;cellular organisms;Bacteria;Firmicutes;Bacilli;Lactobacillales;Lactobacillaceae;Lactobacillus;Lactobacillus aviarius;	Bacteria;Firmicutes;Bacilli;Lactobacillales;Lactobacillaceae;Lactobacillus;Lactobacillus aviarius;	0.117647	0.0555556
root;cellular organisms;Bacteria;Actinobacteria <phylum>;Actinobacteria;Actinobacteridae;Bifidobacteriales;Bifidobacteriaceae;Bifidobacterium;Bifidobacterium bohemicum;	Bacteria;Actinobacteria <phylum>;Actinobacteria;Actinobacteridae;Bifidobacteriales;Bifidobacteriaceae;Bifidobacterium;Bifidobacterium bohemicum;	0.117647	0
root;cellular organisms;Bacteria;Fibrobacteres/Acidobacteria group;Acidobacteria;Solibacteres;Solibacterales;Solibacteraceae;Candidatus Solibacter;Candidatus Solibacter usitatus;	Bacteria;Fibrobacteres/Acidobacteria group;Acidobacteria;Solibacteres;Solibacterales;Solibacteraceae;Candidatus Solibacter;Candidatus Solibacter usitatus;	0.117647	0.333333
root;cellular organisms;Bacteria;Firmicutes;Bacilli;Bacillales;Bacillaceae;Bacillus;Bacillus sp. G2(2012b);	Bacteria;Firmicutes;Bacilli;Bacillales;Bacillaceae;Bacillus;Bacillus sp. G2(2012b);	0.117647	0.222222
root;Viruses;unclassified phages;Streptococcus phage Str-PAP-1;	root;Viruses;unclassified phages;Streptococcus phage Str-PAP-1;	0.117647	0
root;cellular organisms;Bacteria;Firmicutes;Bacilli;Bacillales;Bacillaceae;Oceanobacillus;Oceanobacillus massiliensis;	Bacteria;Firmicutes;Bacilli;Bacillales;Bacillaceae;Oceanobacillus;Oceanobacillus massiliensis;	0.117647	0.222222
root;Viruses;environmental samples <viruses>;uncultured virus;	root;Viruses;environmental samples <viruses>;uncultured virus;	0.117647	0.0555556
root;cellular organisms;Bacteria;Proteobacteria;Betaproteobacteria;Burkholderiales;Oxalobacteraceae;Janthinobacterium;Janthinobacterium lividum;	Bacteria;Proteobacteria;Betaproteobacteria;Burkholderiales;Oxalobacteraceae;Janthinobacterium;Janthinobacterium lividum;	0.117647	0
root;cellular organisms;Bacteria;Proteobacteria;Gammaproteobacteria;Pseudomonadales;Moraxellaceae;Acinetobacter;Acinetobacter gerneri;	Bacteria;Proteobacteria;Gammaproteobacteria;Pseudomonadales;Moraxellaceae;Acinetobacter;Acinetobacter gerneri;	0.117647	0.0555556
root;cellular organisms;Bacteria;Bacteroidetes/Chlorobi group;Bacteroidetes;Sphingobacteriia;Sphingobacteriales;Sphingobacteriaceae;Pedobacter;Pedobacter sp. NL19;	Bacteria;Bacteroidetes/Chlorobi group;Bacteroidetes;Sphingobacteriia;Sphingobacteriales;Sphingobacteriaceae;Pedobacter;Pedobacter sp. NL19;	0.117647	0.111111
root;cellular organisms;Bacteria;Actinobacteria <phylum>;Actinobacteria;Actinobacteridae;Actinomycetales;Streptomycineae;Streptomycetaceae;	Bacteria;Actinobacteria <phylum>;Actinobacteria;Actinobacteridae;Actinomycetales;Streptomycineae;Streptomycetaceae;	0.117647	0
root;cellular organisms;Bacteria;Firmicutes;Bacilli;Bacillales;Bacillaceae;Bacillus;Bacillus sp. ZYK;	Bacteria;Firmicutes;Bacilli;Bacillales;Bacillaceae;Bacillus;Bacillus sp. ZYK;	0.117647	0.111111
root;cellular organisms;Bacteria;Firmicutes;Bacilli;Bacillales;Staphylococcaceae;Salinicoccus;Salinicoccus sp. SV-16;	Bacteria;Firmicutes;Bacilli;Bacillales;Staphylococcaceae;Salinicoccus;Salinicoccus sp. SV-16;	0.117647	0
root;cellular organisms;Bacteria;Firmicutes;Bacilli;Lactobacillales;Streptococcaceae;Streptococcus;environmental samples <Streptococcus>;Streptococcus thermophilus CAG:236;	Bacteria;Firmicutes;Bacilli;Lactobacillales;Streptococcaceae;Streptococcus;environmental samples <Streptococcus>;Streptococcus thermophilus CAG:236;	0.117647	0
root;cellular organisms;Eukaryota;Opisthokonta;Metazoa;Eumetazoa;Bilateria;Deuterostomia;Chordata;Craniata;Vertebrata;Gnathostomata;Teleostomi;Euteleostomi;Actinopterygii;Actinopteri;Neopterygii;Teleostei;Osteoglossocephalai;Clupeocephala;Euteleosteomorpha;Neoteleostei;Eurypterygia;Ctenosquamata;Acanthomorphata;Euacanthomorphacea;Percomorphaceae;Eupercaria;Eupercaria incertae sedis;Sciaenidae;Larimichthys;Larimichthys crocea;	Eukaryota;Opisthokonta;Metazoa;Eumetazoa;Bilateria;Deuterostomia;Chordata;Craniata;Vertebrata;Gnathostomata;Teleostomi;Euteleostomi;Actinopterygii;Actinopteri;Neopterygii;Teleostei;Osteoglossocephalai;Clupeocephala;Euteleosteomorpha;Neoteleostei;Eurypterygia;Ctenosquamata;Acanthomorphata;Euacanthomorphacea;Percomorphaceae;Eupercaria;Eupercaria incertae sedis;Sciaenidae;Larimichthys;Larimichthys crocea;	0.117647	0
root;cellular organisms;Bacteria;Firmicutes;Bacilli;Lactobacillales;Lactobacillaceae;Lactobacillus;Lactobacillus buchneri;	Bacteria;Firmicutes;Bacilli;Lactobacillales;Lactobacillaceae;Lactobacillus;Lactobacillus buchneri;	0.117647	0.0555556
root;Viruses;dsDNA viruses, no RNA stage;Caudovirales;Siphoviridae;unclassified Siphoviridae;Enterobacteria phage F20;	root;Viruses;dsDNA viruses, no RNA stage;Caudovirales;Siphoviridae;unclassified Siphoviridae;Enterobacteria phage F20;	0.117647	0.111111
root;cellular organisms;Bacteria;environmental samples <Bacteria>;uncultured bacterium Contig13;	Bacteria;environmental samples <Bacteria>;uncultured bacterium Contig13;	0.117647	0.111111
root;cellular organisms;Bacteria;Actinobacteria <phylum>;Actinobacteria;Actinobacteridae;Actinomycetales;Micrococcineae;Micrococcaceae;Arthrobacter;	Bacteria;Actinobacteria <phylum>;Actinobacteria;Actinobacteridae;Actinomycetales;Micrococcineae;Micrococcaceae;Arthrobacter;	0.117647	0
root;cellular organisms;Bacteria;unclassified Bacteria;Parcubacteria;unclassified Parcubacteria;Parcubacteria (Nomurabacteria) bacterium GW2011_GWA1_37_20;	Bacteria;unclassified Bacteria;Parcubacteria;unclassified Parcubacteria;Parcubacteria (Nomurabacteria) bacterium GW2011_GWA1_37_20;	0.117647	0
root;cellular organisms;Bacteria;Firmicutes;Bacilli;Bacillales;Bacillaceae;Bacillus;Bacillus cereus group;Bacillus anthracis;	Bacteria;Firmicutes;Bacilli;Bacillales;Bacillaceae;Bacillus;Bacillus cereus group;Bacillus anthracis;	0.117647	0
root;cellular organisms;Bacteria;Firmicutes;Bacilli;Bacillales;Listeriaceae;Listeria;Listeria grayi;	Bacteria;Firmicutes;Bacilli;Bacillales;Listeriaceae;Listeria;Listeria grayi;	0.117647	0.111111
root;cellular organisms;Bacteria;Proteobacteria;Gammaproteobacteria;Enterobacteriales;Enterobacteriaceae;Enterobacter;Enterobacter sp. 35699;	Bacteria;Proteobacteria;Gammaproteobacteria;Enterobacteriales;Enterobacteriaceae;Enterobacter;Enterobacter sp. 35699;	0.117647	0
root;cellular organisms;Bacteria;unclassified Bacteria;Parcubacteria;unclassified Parcubacteria;Parcubacteria (Magasanikbacteria) bacterium GW2011_GWA2_37_8;	Bacteria;unclassified Bacteria;Parcubacteria;unclassified Parcubacteria;Parcubacteria (Magasanikbacteria) bacterium GW2011_GWA2_37_8;	0.117647	0.111111
root;cellular organisms;Bacteria;Firmicutes;Bacilli;Lactobacillales;Aerococcaceae;Aerococcus;Aerococcus sanguinicola;	Bacteria;Firmicutes;Bacilli;Lactobacillales;Aerococcaceae;Aerococcus;Aerococcus sanguinicola;	0.117647	0
root;cellular organisms;Bacteria;Actinobacteria <phylum>;Actinobacteria;Actinobacteridae;Actinomycetales;Streptomycineae;Streptomycetaceae;Streptomyces;Streptomyces avermitilis;	Bacteria;Actinobacteria <phylum>;Actinobacteria;Actinobacteridae;Actinomycetales;Streptomycineae;Streptomycetaceae;Streptomyces;Streptomyces avermitilis;	0.117647	0.0555556
root;cellular organisms;Bacteria;Firmicutes;Bacilli;Bacillales;Paenibacillaceae;Paenibacillus;Paenibacillus sp. BD3526;	Bacteria;Firmicutes;Bacilli;Bacillales;Paenibacillaceae;Paenibacillus;Paenibacillus sp. BD3526;	0.117647	0
root;cellular organisms;Bacteria;Firmicutes;Bacilli;Lactobacillales;Streptococcaceae;Streptococcus;Streptococcus sp. HPH0090;	Bacteria;Firmicutes;Bacilli;Lactobacillales;Streptococcaceae;Streptococcus;Streptococcus sp. HPH0090;	0.117647	0
root;cellular organisms;Bacteria;Bacteroidetes/Chlorobi group;Bacteroidetes;Flavobacteriia;Flavobacteriales;Flavobacteriaceae;Flavobacterium;Flavobacterium sp. 316;	Bacteria;Bacteroidetes/Chlorobi group;Bacteroidetes;Flavobacteriia;Flavobacteriales;Flavobacteriaceae;Flavobacterium;Flavobacterium sp. 316;	0.117647	0.0555556
root;cellular organisms;Bacteria;Proteobacteria;Alphaproteobacteria;Sphingomonadales;Sphingomonadaceae;Sphingomonas;Sphingomonas sp. Y57;	Bacteria;Proteobacteria;Alphaproteobacteria;Sphingomonadales;Sphingomonadaceae;Sphingomonas;Sphingomonas sp. Y57;	0.117647	0.111111
root;cellular organisms;Bacteria;Proteobacteria;Gammaproteobacteria;Enterobacteriales;Enterobacteriaceae;Kosakonia;Kosakonia sacchari;	Bacteria;Proteobacteria;Gammaproteobacteria;Enterobacteriales;Enterobacteriaceae;Kosakonia;Kosakonia sacchari;	0.117647	0
root;cellular organisms;Bacteria;Spirochaetes;Spirochaetia;Spirochaetales;Brachyspiraceae;Brachyspira;	Bacteria;Spirochaetes;Spirochaetia;Spirochaetales;Brachyspiraceae;Brachyspira;	0.117647	0.0555556
root;cellular organisms;Bacteria;Chlamydiae/Verrucomicrobia group;Verrucomicrobia;unclassified Verrucomicrobia;unclassified Verrucomicrobia (miscellaneous);	Bacteria;Chlamydiae/Verrucomicrobia group;Verrucomicrobia;unclassified Verrucomicrobia;unclassified Verrucomicrobia (miscellaneous);	0.117647	0
root;Viruses;dsDNA viruses, no RNA stage;Caudovirales;Siphoviridae;unclassified Siphoviridae;Croceibacter phage P2559Y;	root;Viruses;dsDNA viruses, no RNA stage;Caudovirales;Siphoviridae;unclassified Siphoviridae;Croceibacter phage P2559Y;	0.117647	0.5
root;cellular organisms;Bacteria;Cyanobacteria;Oscillatoriophycideae;Oscillatoriales;unclassified Oscillatoriales;Oscillatoriales cyanobacterium JSC-12;	Bacteria;Cyanobacteria;Oscillatoriophycideae;Oscillatoriales;unclassified Oscillatoriales;Oscillatoriales cyanobacterium JSC-12;	0.117647	0.111111
root;cellular organisms;Bacteria;Proteobacteria;delta/epsilon subdivisions;Deltaproteobacteria;Desulfovibrionales;Desulfonatronumaceae;Desulfonatronum;Desulfonatronum thioautotrophicum;	Bacteria;Proteobacteria;delta/epsilon subdivisions;Deltaproteobacteria;Desulfovibrionales;Desulfonatronumaceae;Desulfonatronum;Desulfonatronum thioautotrophicum;	0.117647	0.111111
root;cellular organisms;Bacteria;Bacteroidetes/Chlorobi group;Bacteroidetes;Flavobacteriia;Flavobacteriales;Flavobacteriaceae;Joostella;Joostella marina;	Bacteria;Bacteroidetes/Chlorobi group;Bacteroidetes;Flavobacteriia;Flavobacteriales;Flavobacteriaceae;Joostella;Joostella marina;	0.117647	0.0555556
root;cellular organisms;Archaea;environmental samples <Archaea>;uncultured archaeon GZfos19A5;	Archaea;environmental samples <Archaea>;uncultured archaeon GZfos19A5;	0.117647	0.111111
root;cellular organisms;Bacteria;Firmicutes;Bacilli;Bacillales;Bacillaceae;Bacillus;Bacillus hemicellulosilyticus;	Bacteria;Firmicutes;Bacilli;Bacillales;Bacillaceae;Bacillus;Bacillus hemicellulosilyticus;	0.117647	0.0555556
root;cellular organisms;Bacteria;Firmicutes;Clostridia;Clostridiales;Peptococcaceae;Dehalobacter;Dehalobacter sp. E1;	Bacteria;Firmicutes;Clostridia;Clostridiales;Peptococcaceae;Dehalobacter;Dehalobacter sp. E1;	0.117647	0.0555556
root;cellular organisms;Bacteria;Bacteroidetes/Chlorobi group;Bacteroidetes;Flavobacteriia;Flavobacteriales;Flavobacteriaceae;Myroides;Myroides sp. A21;	Bacteria;Bacteroidetes/Chlorobi group;Bacteroidetes;Flavobacteriia;Flavobacteriales;Flavobacteriaceae;Myroides;Myroides sp. A21;	0.117647	0.166667
root;Viruses;environmental samples <viruses>;uncultured marine virus;	root;Viruses;environmental samples <viruses>;uncultured marine virus;	0.117647	0.0555556
root;cellular organisms;Bacteria;Firmicutes;Bacilli;Bacillales;Listeriaceae;Listeria;Listeria booriae;	Bacteria;Firmicutes;Bacilli;Bacillales;Listeriaceae;Listeria;Listeria booriae;	0.117647	0.0555556
root;cellular organisms;Bacteria;Bacteroidetes/Chlorobi group;Bacteroidetes;Flavobacteriia;Flavobacteriales;Flavobacteriaceae;Flavobacterium;Flavobacterium soli;	Bacteria;Bacteroidetes/Chlorobi group;Bacteroidetes;Flavobacteriia;Flavobacteriales;Flavobacteriaceae;Flavobacterium;Flavobacterium soli;	0.117647	0.0555556
root;cellular organisms;Bacteria;Firmicutes;Bacilli;Lactobacillales;Streptococcaceae;Streptococcus;Streptococcus sp. AS20;	Bacteria;Firmicutes;Bacilli;Lactobacillales;Streptococcaceae;Streptococcus;Streptococcus sp. AS20;	0.117647	0.0555556
root;cellular organisms;Bacteria;Firmicutes;Bacilli;Bacillales;Listeriaceae;Brochothrix;Brochothrix campestris;	Bacteria;Firmicutes;Bacilli;Bacillales;Listeriaceae;Brochothrix;Brochothrix campestris;	0.117647	0
root;Viruses;dsDNA viruses, no RNA stage;Caudovirales;Podoviridae;Autographivirinae;unclassified Autographivirinae;Ralstonia phage RSB2;	root;Viruses;dsDNA viruses, no RNA stage;Caudovirales;Podoviridae;Autographivirinae;unclassified Autographivirinae;Ralstonia phage RSB2;	0.117647	0.222222
root;cellular organisms;Bacteria;Actinobacteria <phylum>;Actinobacteria;Actinobacteridae;Actinomycetales;Streptomycineae;Streptomycetaceae;Streptomyces;Streptomyces sp. NRRL F-6131;	Bacteria;Actinobacteria <phylum>;Actinobacteria;Actinobacteridae;Actinomycetales;Streptomycineae;Streptomycetaceae;Streptomyces;Streptomyces sp. NRRL F-6131;	0.117647	0
root;cellular organisms;Bacteria;Thermotogae <phylum>;Thermotogae;Thermotogales;Thermotogaceae;Mesotoga;	Bacteria;Thermotogae <phylum>;Thermotogae;Thermotogales;Thermotogaceae;Mesotoga;	0.117647	0.222222
root;cellular organisms;Bacteria;environmental samples <Bacteria>;uncultured bacterium (gcode 4);	Bacteria;environmental samples <Bacteria>;uncultured bacterium (gcode 4);	0.117647	0
root;cellular organisms;Bacteria;unclassified Bacteria;Peregrinibacteria;Peregrinibacteria bacterium GW2011_GWF2_33_10;	Bacteria;unclassified Bacteria;Peregrinibacteria;Peregrinibacteria bacterium GW2011_GWF2_33_10;	0.117647	0.0555556
root;cellular organisms;Bacteria;Firmicutes;Bacilli;Bacillales;Listeriaceae;Listeria;Listeria aquatica;	Bacteria;Firmicutes;Bacilli;Bacillales;Listeriaceae;Listeria;Listeria aquatica;	0.117647	0.0555556
root;cellular organisms;Bacteria;Bacteroidetes/Chlorobi group;Bacteroidetes;Bacteroidia;Bacteroidales;Porphyromonadaceae;Porphyromonas;Porphyromonas catoniae;	Bacteria;Bacteroidetes/Chlorobi group;Bacteroidetes;Bacteroidia;Bacteroidales;Porphyromonadaceae;Porphyromonas;Porphyromonas catoniae;	0.117647	0.0555556
root;cellular organisms;Bacteria;Proteobacteria;Gammaproteobacteria;Enterobacteriales;Enterobacteriaceae;Citrobacter;Citrobacter freundii complex;Citrobacter braakii;	Bacteria;Proteobacteria;Gammaproteobacteria;Enterobacteriales;Enterobacteriaceae;Citrobacter;Citrobacter freundii complex;Citrobacter braakii;	0.117647	0.0555556
root;cellular organisms;Bacteria;Proteobacteria;Gammaproteobacteria;Pseudomonadales;Moraxellaceae;Psychrobacter;Psychrobacter sp. 1501(2011);	Bacteria;Proteobacteria;Gammaproteobacteria;Pseudomonadales;Moraxellaceae;Psychrobacter;Psychrobacter sp. 1501(2011);	0.117647	0
root;cellular organisms;Bacteria;Firmicutes;Bacilli;Lactobacillales;Streptococcaceae;Streptococcus;Streptococcus sp. CM6;	Bacteria;Firmicutes;Bacilli;Lactobacillales;Streptococcaceae;Streptococcus;Streptococcus sp. CM6;	0.117647	0
root;cellular organisms;Bacteria;Actinobacteria <phylum>;Actinobacteria;Actinobacteridae;Actinomycetales;Micrococcineae;Microbacteriaceae;Agromyces;Agromyces italicus;	Bacteria;Actinobacteria <phylum>;Actinobacteria;Actinobacteridae;Actinomycetales;Micrococcineae;Microbacteriaceae;Agromyces;Agromyces italicus;	0.117647	0.0555556
root;cellular organisms;Archaea;Euryarchaeota;Methanobacteria;Methanobacteriales;Methanobacteriaceae;Methanobacterium;Methanobacterium sp. SMA-27;	Archaea;Euryarchaeota;Methanobacteria;Methanobacteriales;Methanobacteriaceae;Methanobacterium;Methanobacterium sp. SMA-27;	0.117647	0
root;cellular organisms;Bacteria;Actinobacteria <phylum>;Actinobacteria;Actinobacteridae;Actinomycetales;Micromonosporineae;Micromonosporaceae;Actinocatenispora;Actinocatenispora sera;	Bacteria;Actinobacteria <phylum>;Actinobacteria;Actinobacteridae;Actinomycetales;Micromonosporineae;Micromonosporaceae;Actinocatenispora;Actinocatenispora sera;	0.117647	0.0555556
root;cellular organisms;Bacteria;Proteobacteria;Gammaproteobacteria;Pseudomonadales;Moraxellaceae;Moraxella;Moraxella <subgenus>;Moraxella boevrei;	Bacteria;Proteobacteria;Gammaproteobacteria;Pseudomonadales;Moraxellaceae;Moraxella;Moraxella <subgenus>;Moraxella boevrei;	0.117647	0.222222
root;cellular organisms;Bacteria;Proteobacteria;delta/epsilon subdivisions;Epsilonproteobacteria;Campylobacterales;Helicobacteraceae;Helicobacter;	Bacteria;Proteobacteria;delta/epsilon subdivisions;Epsilonproteobacteria;Campylobacterales;Helicobacteraceae;Helicobacter;	0.117647	0.166667
root;cellular organisms;Bacteria;Bacteroidetes/Chlorobi group;Bacteroidetes;Sphingobacteriia;Sphingobacteriales;Sphingobacteriaceae;Pedobacter;Pedobacter agri;	Bacteria;Bacteroidetes/Chlorobi group;Bacteroidetes;Sphingobacteriia;Sphingobacteriales;Sphingobacteriaceae;Pedobacter;Pedobacter agri;	0.117647	0.222222
root;Viruses;dsDNA viruses, no RNA stage;Caudovirales;Myoviridae;unclassified Myoviridae;Campylobacter phage CP220;	root;Viruses;dsDNA viruses, no RNA stage;Caudovirales;Myoviridae;unclassified Myoviridae;Campylobacter phage CP220;	0.117647	0.111111
root;cellular organisms;Bacteria;Proteobacteria;Gammaproteobacteria;Alteromonadales;Pseudoalteromonadaceae;Pseudoalteromonas;Pseudoalteromonas atlantica;	Bacteria;Proteobacteria;Gammaproteobacteria;Alteromonadales;Pseudoalteromonadaceae;Pseudoalteromonas;Pseudoalteromonas atlantica;	0.117647	0.111111
root;cellular organisms;Bacteria;Proteobacteria;Alphaproteobacteria;Rhizobiales;Phyllobacteriaceae;Nitratireductor;Nitratireductor aquibiodomus;	Bacteria;Proteobacteria;Alphaproteobacteria;Rhizobiales;Phyllobacteriaceae;Nitratireductor;Nitratireductor aquibiodomus;	0.117647	0
root;cellular organisms;Bacteria;Bacteroidetes/Chlorobi group;Bacteroidetes;Sphingobacteriia;Sphingobacteriales;Sphingobacteriaceae;Pedobacter;Pedobacter heparinus;	Bacteria;Bacteroidetes/Chlorobi group;Bacteroidetes;Sphingobacteriia;Sphingobacteriales;Sphingobacteriaceae;Pedobacter;Pedobacter heparinus;	0.117647	0.111111
root;cellular organisms;Bacteria;Cyanobacteria;Nostocales;Nostocaceae;Aphanizomenon;Aphanizomenon flos-aquae;	Bacteria;Cyanobacteria;Nostocales;Nostocaceae;Aphanizomenon;Aphanizomenon flos-aquae;	0.117647	0.111111
root;cellular organisms;Bacteria;Firmicutes;Bacilli;Lactobacillales;Lactobacillaceae;Lactobacillus;Lactobacillus hokkaidonensis;	Bacteria;Firmicutes;Bacilli;Lactobacillales;Lactobacillaceae;Lactobacillus;Lactobacillus hokkaidonensis;	0.117647	0
root;cellular organisms;Bacteria;Firmicutes;Bacilli;Bacillales;Bacillaceae;Bacillus;Bacillus stratosphericus;	Bacteria;Firmicutes;Bacilli;Bacillales;Bacillaceae;Bacillus;Bacillus stratosphericus;	0.117647	0.111111
root;cellular organisms;Bacteria;Bacteroidetes/Chlorobi group;Bacteroidetes;Sphingobacteriia;Sphingobacteriales;Sphingobacteriaceae;Sphingobacterium;Sphingobacterium sp. IITKGP-BTPF85;	Bacteria;Bacteroidetes/Chlorobi group;Bacteroidetes;Sphingobacteriia;Sphingobacteriales;Sphingobacteriaceae;Sphingobacterium;Sphingobacterium sp. IITKGP-BTPF85;	0.117647	0.0555556
root;Viruses;dsDNA viruses, no RNA stage;Caudovirales;Myoviridae;Viunalikevirus;Escherichia phage PhaxI;	root;Viruses;dsDNA viruses, no RNA stage;Caudovirales;Myoviridae;Viunalikevirus;Escherichia phage PhaxI;	0.117647	0.111111
root;cellular organisms;Bacteria;Proteobacteria;delta/epsilon subdivisions;Epsilonproteobacteria;unclassified Epsilonproteobacteria;Sulfurovum;Sulfurovum sp. FS08-3;	Bacteria;Proteobacteria;delta/epsilon subdivisions;Epsilonproteobacteria;unclassified Epsilonproteobacteria;Sulfurovum;Sulfurovum sp. FS08-3;	0.117647	0
root;cellular organisms;Bacteria;Firmicutes;Bacilli;Lactobacillales;Enterococcaceae;Bavariicoccus;Bavariicoccus seileri;	Bacteria;Firmicutes;Bacilli;Lactobacillales;Enterococcaceae;Bavariicoccus;Bavariicoccus seileri;	0.117647	0
root;cellular organisms;Bacteria;Chloroflexi;Ktedonobacteria;Thermogemmatisporales;Thermogemmatisporaceae;Thermogemmatispora;Thermogemmatispora sp. PM5;	Bacteria;Chloroflexi;Ktedonobacteria;Thermogemmatisporales;Thermogemmatisporaceae;Thermogemmatispora;Thermogemmatispora sp. PM5;	0.117647	0.222222
root;cellular organisms;Bacteria;Firmicutes;Clostridia;Clostridiales;Peptoniphilaceae;Peptoniphilus;Peptoniphilus timonensis;	Bacteria;Firmicutes;Clostridia;Clostridiales;Peptoniphilaceae;Peptoniphilus;Peptoniphilus timonensis;	0.117647	0.222222
root;cellular organisms;Bacteria;unclassified Bacteria;unclassified Bacteria (miscellaneous);haloalkaliphilic bacterium ACht6-1;	Bacteria;unclassified Bacteria;unclassified Bacteria (miscellaneous);haloalkaliphilic bacterium ACht6-1;	0.117647	0.388889
root;cellular organisms;Bacteria;Bacteroidetes/Chlorobi group;Bacteroidetes;Flavobacteriia;Flavobacteriales;Flavobacteriaceae;Flavobacterium;Flavobacterium aquatile;	Bacteria;Bacteroidetes/Chlorobi group;Bacteroidetes;Flavobacteriia;Flavobacteriales;Flavobacteriaceae;Flavobacterium;Flavobacterium aquatile;	0.117647	0.0555556
root;Viruses;dsDNA viruses, no RNA stage;Caudovirales;Myoviridae;unclassified Myoviridae;Haemophilus phage Aaphi23;	root;Viruses;dsDNA viruses, no RNA stage;Caudovirales;Myoviridae;unclassified Myoviridae;Haemophilus phage Aaphi23;	0.117647	0
root;cellular organisms;Bacteria;Firmicutes;Bacilli;Lactobacillales;Leuconostocaceae;Oenococcus;Oenococcus oeni;	Bacteria;Firmicutes;Bacilli;Lactobacillales;Leuconostocaceae;Oenococcus;Oenococcus oeni;	0.117647	0
root;cellular organisms;Eukaryota;Opisthokonta;Metazoa;Eumetazoa;Cnidaria;Anthozoa;Hexacorallia;Actiniaria;Edwardsiidae;Nematostella;Nematostella vectensis;	Eukaryota;Opisthokonta;Metazoa;Eumetazoa;Cnidaria;Anthozoa;Hexacorallia;Actiniaria;Edwardsiidae;Nematostella;Nematostella vectensis;	0.117647	0.111111
root;cellular organisms;Bacteria;Proteobacteria;Alphaproteobacteria;Rhodospirillales;Rhodospirillaceae;Azospirillum;Azospirillum brasilense;	Bacteria;Proteobacteria;Alphaproteobacteria;Rhodospirillales;Rhodospirillaceae;Azospirillum;Azospirillum brasilense;	0.117647	0
root;cellular organisms;Bacteria;Actinobacteria <phylum>;Actinobacteria;Actinobacteridae;Actinomycetales;Propionibacterineae;Nocardioidaceae;Aeromicrobium;Aeromicrobium erythreum;	Bacteria;Actinobacteria <phylum>;Actinobacteria;Actinobacteridae;Actinomycetales;Propionibacterineae;Nocardioidaceae;Aeromicrobium;Aeromicrobium erythreum;	0.117647	0
root;cellular organisms;Bacteria;Synergistetes;Synergistia;Synergistales;Synergistaceae;	Bacteria;Synergistetes;Synergistia;Synergistales;Synergistaceae;	0.117647	0
root;cellular organisms;Bacteria;Firmicutes;Bacilli;Lactobacillales;Leuconostocaceae;Leuconostoc;Leuconostoc sp. DORA_2;	Bacteria;Firmicutes;Bacilli;Lactobacillales;Leuconostocaceae;Leuconostoc;Leuconostoc sp. DORA_2;	0.117647	0
root;cellular organisms;Bacteria;Firmicutes;Clostridia;Clostridiales;Clostridiaceae;Caloramator;	Bacteria;Firmicutes;Clostridia;Clostridiales;Clostridiaceae;Caloramator;	0.117647	0.0555556
root;cellular organisms;Bacteria;Spirochaetes;Spirochaetia;Spirochaetales;Leptospiraceae;Leptospira;Leptospira vanthielii;	Bacteria;Spirochaetes;Spirochaetia;Spirochaetales;Leptospiraceae;Leptospira;Leptospira vanthielii;	0.117647	0
root;cellular organisms;Bacteria;Proteobacteria;Gammaproteobacteria;Pseudomonadales;Pseudomonadaceae;Pseudomonas;Pseudomonas syringae group;Pseudomonas avellanae;	Bacteria;Proteobacteria;Gammaproteobacteria;Pseudomonadales;Pseudomonadaceae;Pseudomonas;Pseudomonas syringae group;Pseudomonas avellanae;	0.117647	0.111111
root;cellular organisms;Bacteria;Proteobacteria;Gammaproteobacteria;Thiotrichales;Francisellaceae;Francisella;Francisella tularensis;	Bacteria;Proteobacteria;Gammaproteobacteria;Thiotrichales;Francisellaceae;Francisella;Francisella tularensis;	0.117647	0
root;cellular organisms;Bacteria;Proteobacteria;delta/epsilon subdivisions;Epsilonproteobacteria;Campylobacterales;Campylobacteraceae;Campylobacter;Campylobacter curvus;	Bacteria;Proteobacteria;delta/epsilon subdivisions;Epsilonproteobacteria;Campylobacterales;Campylobacteraceae;Campylobacter;Campylobacter curvus;	0.117647	0.0555556
root;cellular organisms;Eukaryota;Viridiplantae;Streptophyta;Streptophytina;Embryophyta;Tracheophyta;Euphyllophyta;Spermatophyta;Magnoliophyta;Mesangiospermae;Liliopsida;Petrosaviidae;commelinids;Poales;Poaceae;BEP clade;Pooideae;Brachypodieae;Brachypodium;Brachypodium distachyon;	Eukaryota;Viridiplantae;Streptophyta;Streptophytina;Embryophyta;Tracheophyta;Euphyllophyta;Spermatophyta;Magnoliophyta;Mesangiospermae;Liliopsida;Petrosaviidae;commelinids;Poales;Poaceae;BEP clade;Pooideae;Brachypodieae;Brachypodium;Brachypodium distachyon;	0.117647	0
root;cellular organisms;Bacteria;Proteobacteria;delta/epsilon subdivisions;Deltaproteobacteria;Desulfuromonadales;Geobacteraceae;Geobacter;Geobacter sp. M21;	Bacteria;Proteobacteria;delta/epsilon subdivisions;Deltaproteobacteria;Desulfuromonadales;Geobacteraceae;Geobacter;Geobacter sp. M21;	0.117647	0.0555556
root;cellular organisms;Bacteria;Proteobacteria;Gammaproteobacteria;Enterobacteriales;Enterobacteriaceae;Escherichia;Escherichia hermannii;	Bacteria;Proteobacteria;Gammaproteobacteria;Enterobacteriales;Enterobacteriaceae;Escherichia;Escherichia hermannii;	0.117647	0
root;cellular organisms;Bacteria;Actinobacteria <phylum>;Actinobacteria;Actinobacteridae;Actinomycetales;Micrococcineae;Timonella;Timonella senegalensis;	Bacteria;Actinobacteria <phylum>;Actinobacteria;Actinobacteridae;Actinomycetales;Micrococcineae;Timonella;Timonella senegalensis;	0.117647	0.0555556
root;cellular organisms;Bacteria;Proteobacteria;Alphaproteobacteria;Rhodobacterales;Rhodobacteraceae;Labrenzia;Labrenzia aggregata;	Bacteria;Proteobacteria;Alphaproteobacteria;Rhodobacterales;Rhodobacteraceae;Labrenzia;Labrenzia aggregata;	0.117647	0.0555556
root;cellular organisms;Bacteria;Bacteroidetes/Chlorobi group;Bacteroidetes;Flavobacteriia;Flavobacteriales;Flavobacteriaceae;Flaviramulus;Flaviramulus ichthyoenteri;	Bacteria;Bacteroidetes/Chlorobi group;Bacteroidetes;Flavobacteriia;Flavobacteriales;Flavobacteriaceae;Flaviramulus;Flaviramulus ichthyoenteri;	0.117647	0.222222
root;cellular organisms;Bacteria;Tenericutes;Mollicutes;Mycoplasmatales;Mycoplasmataceae;Mycoplasma;Mycoplasma pneumoniae;	Bacteria;Tenericutes;Mollicutes;Mycoplasmatales;Mycoplasmataceae;Mycoplasma;Mycoplasma pneumoniae;	0.117647	0.0555556
root;cellular organisms;Bacteria;Proteobacteria;Gammaproteobacteria;Aeromonadales;Aeromonadaceae;Oceanimonas;Oceanimonas smirnovii;	Bacteria;Proteobacteria;Gammaproteobacteria;Aeromonadales;Aeromonadaceae;Oceanimonas;Oceanimonas smirnovii;	0.117647	0.0555556
root;cellular organisms;Bacteria;Firmicutes;Bacilli;Bacillales;Listeriaceae;Listeria;Listeria floridensis;	Bacteria;Firmicutes;Bacilli;Bacillales;Listeriaceae;Listeria;Listeria floridensis;	0.117647	0
root;cellular organisms;Bacteria;Firmicutes;Bacilli;Bacillales;Bacillaceae;Salimicrobium;Salimicrobium sp. MJ3;	Bacteria;Firmicutes;Bacilli;Bacillales;Bacillaceae;Salimicrobium;Salimicrobium sp. MJ3;	0.117647	0
root;cellular organisms;Bacteria;Firmicutes;Bacilli;Bacillales;Listeriaceae;Listeria;Listeria innocua;	Bacteria;Firmicutes;Bacilli;Bacillales;Listeriaceae;Listeria;Listeria innocua;	0.117647	0
root;cellular organisms;Bacteria;Firmicutes;Clostridia;Clostridiales;Peptoniphilaceae;Helcococcus;Helcococcus kunzii;	Bacteria;Firmicutes;Clostridia;Clostridiales;Peptoniphilaceae;Helcococcus;Helcococcus kunzii;	0.117647	0.111111
root;cellular organisms;Bacteria;Cyanobacteria;Oscillatoriophycideae;Chroococcales;Halothece cluster;Halothece;Halothece sp. PCC 7418;	Bacteria;Cyanobacteria;Oscillatoriophycideae;Chroococcales;Halothece cluster;Halothece;Halothece sp. PCC 7418;	0.117647	0.0555556
root;cellular organisms;Bacteria;Firmicutes;Bacilli;Bacillales;Bacillaceae;Oceanobacillus;Oceanobacillus iheyensis;	Bacteria;Firmicutes;Bacilli;Bacillales;Bacillaceae;Oceanobacillus;Oceanobacillus iheyensis;	0.117647	0
root;cellular organisms;Bacteria;Firmicutes;Bacilli;Lactobacillales;Lactobacillaceae;Lactobacillus;Lactobacillus dextrinicus;	Bacteria;Firmicutes;Bacilli;Lactobacillales;Lactobacillaceae;Lactobacillus;Lactobacillus dextrinicus;	0.117647	0
root;cellular organisms;Bacteria;Proteobacteria;Gammaproteobacteria;Aeromonadales;Aeromonadaceae;Aeromonas;Aeromonas hydrophila;	Bacteria;Proteobacteria;Gammaproteobacteria;Aeromonadales;Aeromonadaceae;Aeromonas;Aeromonas hydrophila;	0.117647	0.0555556
root;cellular organisms;Bacteria;Proteobacteria;delta/epsilon subdivisions;Deltaproteobacteria;Desulfovibrionales;Desulfovibrionaceae;Desulfovibrio;Desulfovibrio longus;	Bacteria;Proteobacteria;delta/epsilon subdivisions;Deltaproteobacteria;Desulfovibrionales;Desulfovibrionaceae;Desulfovibrio;Desulfovibrio longus;	0.117647	0.0555556
root;cellular organisms;Bacteria;Firmicutes;Bacilli;Lactobacillales;Lactobacillaceae;Lactobacillus;Lactobacillus coryniformis;	Bacteria;Firmicutes;Bacilli;Lactobacillales;Lactobacillaceae;Lactobacillus;Lactobacillus coryniformis;	0.117647	0.0555556
root;cellular organisms;Bacteria;Proteobacteria;Gammaproteobacteria;Alteromonadales;Idiomarinaceae;Idiomarina;Idiomarina abyssalis;	Bacteria;Proteobacteria;Gammaproteobacteria;Alteromonadales;Idiomarinaceae;Idiomarina;Idiomarina abyssalis;	0.117647	0.0555556
root;cellular organisms;Bacteria;Firmicutes;Clostridia;Clostridiales;Clostridiaceae;Clostridium;Clostridium autoethanogenum;	Bacteria;Firmicutes;Clostridia;Clostridiales;Clostridiaceae;Clostridium;Clostridium autoethanogenum;	0.117647	0.111111
root;cellular organisms;Bacteria;Proteobacteria;delta/epsilon subdivisions;Deltaproteobacteria;Desulfobacterales;Desulfobacteraceae;Desulfotignum;Desulfotignum phosphitoxidans;	Bacteria;Proteobacteria;delta/epsilon subdivisions;Deltaproteobacteria;Desulfobacterales;Desulfobacteraceae;Desulfotignum;Desulfotignum phosphitoxidans;	0.117647	0.0555556
root;cellular organisms;Bacteria;Actinobacteria <phylum>;Actinobacteria;Actinobacteridae;Actinomycetales;Micrococcineae;Microbacteriaceae;Leucobacter;Leucobacter komagatae;	Bacteria;Actinobacteria <phylum>;Actinobacteria;Actinobacteridae;Actinomycetales;Micrococcineae;Microbacteriaceae;Leucobacter;Leucobacter komagatae;	0.117647	0.0555556
root;cellular organisms;Bacteria;Proteobacteria;Gammaproteobacteria;Vibrionales;Vibrionaceae;Vibrio;Vibrio harveyi group;Vibrio alginolyticus;	Bacteria;Proteobacteria;Gammaproteobacteria;Vibrionales;Vibrionaceae;Vibrio;Vibrio harveyi group;Vibrio alginolyticus;	0.117647	0.0555556
root;cellular organisms;Bacteria;Cyanobacteria;Oscillatoriophycideae;Chroococcales;Cyanobium;Cyanobium sp. CACIAM 14;	Bacteria;Cyanobacteria;Oscillatoriophycideae;Chroococcales;Cyanobium;Cyanobium sp. CACIAM 14;	0.117647	0.111111
root;cellular organisms;Bacteria;Proteobacteria;delta/epsilon subdivisions;Deltaproteobacteria;Desulfovibrionales;Desulfovibrionaceae;Desulfovibrio;Desulfovibrio aminophilus;	Bacteria;Proteobacteria;delta/epsilon subdivisions;Deltaproteobacteria;Desulfovibrionales;Desulfovibrionaceae;Desulfovibrio;Desulfovibrio aminophilus;	0.117647	0.0555556
root;cellular organisms;Eukaryota;Opisthokonta;Metazoa;Eumetazoa;Bilateria;Deuterostomia;Chordata;Craniata;Vertebrata;Gnathostomata;Teleostomi;Euteleostomi;Sarcopterygii;Dipnotetrapodomorpha;Tetrapoda;Amniota;Sauropsida;Sauria;Archelosauria;Archosauria;Dinosauria;Saurischia;Theropoda;Coelurosauria;Aves;Neognathae;	Eukaryota;Opisthokonta;Metazoa;Eumetazoa;Bilateria;Deuterostomia;Chordata;Craniata;Vertebrata;Gnathostomata;Teleostomi;Euteleostomi;Sarcopterygii;Dipnotetrapodomorpha;Tetrapoda;Amniota;Sauropsida;Sauria;Archelosauria;Archosauria;Dinosauria;Saurischia;Theropoda;Coelurosauria;Aves;Neognathae;	0.117647	0.0555556
root;cellular organisms;Bacteria;Firmicutes;Bacilli;Bacillales;Bacillaceae;Bacillus;Bacillus plakortidis;	Bacteria;Firmicutes;Bacilli;Bacillales;Bacillaceae;Bacillus;Bacillus plakortidis;	0.117647	0
root;cellular organisms;Bacteria;unclassified Bacteria;Parcubacteria;unclassified Parcubacteria;Parcubacteria (Jorgensenbacteria) bacterium GW2011_GWB1_50_10;	Bacteria;unclassified Bacteria;Parcubacteria;unclassified Parcubacteria;Parcubacteria (Jorgensenbacteria) bacterium GW2011_GWB1_50_10;	0.117647	0.111111
root;Viruses;dsDNA viruses, no RNA stage;Caudovirales;Podoviridae;unassigned Podoviridae;Cellulophaga phage phi19:3;	root;Viruses;dsDNA viruses, no RNA stage;Caudovirales;Podoviridae;unassigned Podoviridae;Cellulophaga phage phi19:3;	0.117647	0.166667
root;cellular organisms;Bacteria;Proteobacteria;Alphaproteobacteria;Rhodobacterales;Hyphomonadaceae;	Bacteria;Proteobacteria;Alphaproteobacteria;Rhodobacterales;Hyphomonadaceae;	0.117647	0
root;cellular organisms;Bacteria;Proteobacteria;Alphaproteobacteria;Rhodobacterales;Rhodobacteraceae;Jannaschia;Jannaschia aquimarina;	Bacteria;Proteobacteria;Alphaproteobacteria;Rhodobacterales;Rhodobacteraceae;Jannaschia;Jannaschia aquimarina;	0.117647	0.0555556
root;cellular organisms;Bacteria;Firmicutes;Bacilli;Lactobacillales;Lactobacillaceae;Pediococcus;Pediococcus argentinicus;	Bacteria;Firmicutes;Bacilli;Lactobacillales;Lactobacillaceae;Pediococcus;Pediococcus argentinicus;	0.117647	0.0555556
root;cellular organisms;Bacteria;Deferribacteres <phylum>;Deferribacteres;Deferribacterales;Deferribacteraceae;Deferribacter;Deferribacter desulfuricans;	Bacteria;Deferribacteres <phylum>;Deferribacteres;Deferribacterales;Deferribacteraceae;Deferribacter;Deferribacter desulfuricans;	0.117647	0.111111
root;cellular organisms;Bacteria;Firmicutes;Bacilli;Bacillales;Bacillaceae;Bacillus;Bacillus cereus group;Bacillus gaemokensis;	Bacteria;Firmicutes;Bacilli;Bacillales;Bacillaceae;Bacillus;Bacillus cereus group;Bacillus gaemokensis;	0.117647	0.0555556
root;cellular organisms;Bacteria;Firmicutes;Bacilli;Lactobacillales;Lactobacillaceae;Lactobacillus;Lactobacillus hammesii;	Bacteria;Firmicutes;Bacilli;Lactobacillales;Lactobacillaceae;Lactobacillus;Lactobacillus hammesii;	0.117647	0
root;Viruses;dsDNA viruses, no RNA stage;Caudovirales;Podoviridae;Autographivirinae;Phikmvlikevirus;unclassified phiKMV-like phages;Ralstonia phage RSB3;	root;Viruses;dsDNA viruses, no RNA stage;Caudovirales;Podoviridae;Autographivirinae;Phikmvlikevirus;unclassified phiKMV-like phages;Ralstonia phage RSB3;	0.117647	0
root;cellular organisms;Bacteria;Bacteroidetes/Chlorobi group;Bacteroidetes;Flavobacteriia;Flavobacteriales;Flavobacteriaceae;Aquimarina;Aquimarina macrocephali;	Bacteria;Bacteroidetes/Chlorobi group;Bacteroidetes;Flavobacteriia;Flavobacteriales;Flavobacteriaceae;Aquimarina;Aquimarina macrocephali;	0.117647	0.111111
root;cellular organisms;Bacteria;Firmicutes;Bacilli;Bacillales;Thermoactinomycetaceae;Desmospora;Desmospora sp. 8437;	Bacteria;Firmicutes;Bacilli;Bacillales;Thermoactinomycetaceae;Desmospora;Desmospora sp. 8437;	0.117647	0
root;cellular organisms;Bacteria;Planctomycetes;Planctomycetia;Planctomycetales;Planctomycetaceae;Singulisphaera;Singulisphaera acidiphila;	Bacteria;Planctomycetes;Planctomycetia;Planctomycetales;Planctomycetaceae;Singulisphaera;Singulisphaera acidiphila;	0.117647	0.111111
root;cellular organisms;Bacteria;Firmicutes;Bacilli;Lactobacillales;Streptococcaceae;Streptococcus;Streptococcus cristatus;	Bacteria;Firmicutes;Bacilli;Lactobacillales;Streptococcaceae;Streptococcus;Streptococcus cristatus;	0.117647	0.0555556
root;cellular organisms;Bacteria;Firmicutes;Clostridia;Clostridiales;Clostridiales incertae sedis;Clostridiales Family XVII. Incertae Sedis;Thermaerobacter;	Bacteria;Firmicutes;Clostridia;Clostridiales;Clostridiales incertae sedis;Clostridiales Family XVII. Incertae Sedis;Thermaerobacter;	0.117647	0
root;Viruses;dsDNA viruses, no RNA stage;Phycodnaviridae;Chlorovirus;unclassified Chlorovirus;	root;Viruses;dsDNA viruses, no RNA stage;Phycodnaviridae;Chlorovirus;unclassified Chlorovirus;	0.117647	0.0555556
root;cellular organisms;Bacteria;Actinobacteria <phylum>;Actinobacteria;Actinobacteridae;Actinomycetales;Corynebacterineae;Mycobacteriaceae;Mycobacterium;Mycobacterium canariasense;	Bacteria;Actinobacteria <phylum>;Actinobacteria;Actinobacteridae;Actinomycetales;Corynebacterineae;Mycobacteriaceae;Mycobacterium;Mycobacterium canariasense;	0.117647	0.0555556
root;cellular organisms;Bacteria;Proteobacteria;delta/epsilon subdivisions;Deltaproteobacteria;Bdellovibrionales;Bacteriovoracaceae;Bacteriovorax;Bacteriovorax sp. BSW11_IV;	Bacteria;Proteobacteria;delta/epsilon subdivisions;Deltaproteobacteria;Bdellovibrionales;Bacteriovoracaceae;Bacteriovorax;Bacteriovorax sp. BSW11_IV;	0.117647	0
root;cellular organisms;Bacteria;Proteobacteria;Alphaproteobacteria;Rhizobiales;Phyllobacteriaceae;Mesorhizobium;Mesorhizobium ciceri;	Bacteria;Proteobacteria;Alphaproteobacteria;Rhizobiales;Phyllobacteriaceae;Mesorhizobium;Mesorhizobium ciceri;	0.117647	0
root;cellular organisms;Bacteria;Firmicutes;Bacilli;Bacillales;Bacillaceae;Lysinibacillus;Lysinibacillus massiliensis;	Bacteria;Firmicutes;Bacilli;Bacillales;Bacillaceae;Lysinibacillus;Lysinibacillus massiliensis;	0.117647	0
root;Viruses;dsDNA viruses, no RNA stage;Caudovirales;Siphoviridae;unclassified Siphoviridae;Lactobacillus phage JCL1032;	root;Viruses;dsDNA viruses, no RNA stage;Caudovirales;Siphoviridae;unclassified Siphoviridae;Lactobacillus phage JCL1032;	0.117647	0.111111
root;cellular organisms;Bacteria;Actinobacteria <phylum>;Actinobacteria;Actinobacteridae;Actinomycetales;Micrococcineae;Micrococcaceae;Kocuria;Kocuria kristinae;	Bacteria;Actinobacteria <phylum>;Actinobacteria;Actinobacteridae;Actinomycetales;Micrococcineae;Micrococcaceae;Kocuria;Kocuria kristinae;	0.117647	0
root;cellular organisms;Bacteria;Actinobacteria <phylum>;Actinobacteria;Actinobacteridae;Actinomycetales;Corynebacterineae;Corynebacteriaceae;Corynebacterium;Corynebacterium diphtheriae;	Bacteria;Actinobacteria <phylum>;Actinobacteria;Actinobacteridae;Actinomycetales;Corynebacterineae;Corynebacteriaceae;Corynebacterium;Corynebacterium diphtheriae;	0.117647	0
root;cellular organisms;Bacteria;Proteobacteria;Gammaproteobacteria;Chromatiales;Chromatiaceae;Thiorhodococcus;Thiorhodococcus sp. AK35;	Bacteria;Proteobacteria;Gammaproteobacteria;Chromatiales;Chromatiaceae;Thiorhodococcus;Thiorhodococcus sp. AK35;	0.117647	0.111111
root;cellular organisms;Bacteria;Bacteroidetes/Chlorobi group;Bacteroidetes;Flavobacteriia;Flavobacteriales;Flavobacteriaceae;Formosa;Formosa algae;	Bacteria;Bacteroidetes/Chlorobi group;Bacteroidetes;Flavobacteriia;Flavobacteriales;Flavobacteriaceae;Formosa;Formosa algae;	0.117647	0.0555556
root;cellular organisms;Bacteria;Bacteroidetes/Chlorobi group;Bacteroidetes;Flavobacteriia;Flavobacteriales;Flavobacteriaceae;Empedobacter;Empedobacter brevis;	Bacteria;Bacteroidetes/Chlorobi group;Bacteroidetes;Flavobacteriia;Flavobacteriales;Flavobacteriaceae;Empedobacter;Empedobacter brevis;	0.117647	0.166667
root;cellular organisms;Eukaryota;Opisthokonta;Metazoa;Eumetazoa;Bilateria;Protostomia;Ecdysozoa;Panarthropoda;Arthropoda;Mandibulata;Pancrustacea;Hexapoda;Insecta;Dicondylia;Pterygota;Neoptera;Paraneoptera;Hemiptera;Euhemiptera;Neohemiptera;Prosorrhyncha;Heteroptera;Euheteroptera;Neoheteroptera;Panheteroptera;Cimicomorpha;Cimicoidea;Cimicidae;Cimex;Cimex lectularius;	Eukaryota;Opisthokonta;Metazoa;Eumetazoa;Bilateria;Protostomia;Ecdysozoa;Panarthropoda;Arthropoda;Mandibulata;Pancrustacea;Hexapoda;Insecta;Dicondylia;Pterygota;Neoptera;Paraneoptera;Hemiptera;Euhemiptera;Neohemiptera;Prosorrhyncha;Heteroptera;Euheteroptera;Neoheteroptera;Panheteroptera;Cimicomorpha;Cimicoidea;Cimicidae;Cimex;Cimex lectularius;	0.117647	0.166667
root;cellular organisms;Bacteria;Actinobacteria <phylum>;Actinobacteria;Actinobacteridae;Actinomycetales;Micromonosporineae;Micromonosporaceae;Verrucosispora;Verrucosispora maris;	Bacteria;Actinobacteria <phylum>;Actinobacteria;Actinobacteridae;Actinomycetales;Micromonosporineae;Micromonosporaceae;Verrucosispora;Verrucosispora maris;	0.117647	0
root;cellular organisms;Bacteria;Bacteroidetes/Chlorobi group;Bacteroidetes;Cytophagia;Cytophagales;Cyclobacteriaceae;Aquiflexum;Aquiflexum sp. AK24;	Bacteria;Bacteroidetes/Chlorobi group;Bacteroidetes;Cytophagia;Cytophagales;Cyclobacteriaceae;Aquiflexum;Aquiflexum sp. AK24;	0.117647	0
root;cellular organisms;Bacteria;Firmicutes;Bacilli;Lactobacillales;Lactobacillaceae;Lactobacillus;Lactobacillus rossiae;	Bacteria;Firmicutes;Bacilli;Lactobacillales;Lactobacillaceae;Lactobacillus;Lactobacillus rossiae;	0.117647	0
root;cellular organisms;Bacteria;environmental samples <Bacteria>;uncultured bacterium Contig1584b;	Bacteria;environmental samples <Bacteria>;uncultured bacterium Contig1584b;	0.117647	0
root;cellular organisms;Bacteria;Bacteroidetes/Chlorobi group;Bacteroidetes;Flavobacteriia;Flavobacteriales;Flavobacteriaceae;Flavobacterium;Flavobacterium hibernum;	Bacteria;Bacteroidetes/Chlorobi group;Bacteroidetes;Flavobacteriia;Flavobacteriales;Flavobacteriaceae;Flavobacterium;Flavobacterium hibernum;	0.117647	0.166667
root;cellular organisms;Bacteria;Firmicutes;Bacilli;Bacillales;Bacillaceae;Bacillus;Bacillus pseudofirmus;	Bacteria;Firmicutes;Bacilli;Bacillales;Bacillaceae;Bacillus;Bacillus pseudofirmus;	0.117647	0
root;cellular organisms;Eukaryota;Euglenozoa;Kinetoplastida;Trypanosomatidae;Trypanosoma;Nannomonas;Trypanosoma congolense;	Eukaryota;Euglenozoa;Kinetoplastida;Trypanosomatidae;Trypanosoma;Nannomonas;Trypanosoma congolense;	0.117647	0
root;cellular organisms;Bacteria;Fusobacteria;Fusobacteriia;Fusobacteriales;Leptotrichiaceae;Leptotrichia;Leptotrichia trevisanii;	Bacteria;Fusobacteria;Fusobacteriia;Fusobacteriales;Leptotrichiaceae;Leptotrichia;Leptotrichia trevisanii;	0.117647	0.222222
root;cellular organisms;Bacteria;Bacteroidetes/Chlorobi group;Bacteroidetes;Cytophagia;Cytophagales;Cytophagaceae;Sporocytophaga;Sporocytophaga myxococcoides;	Bacteria;Bacteroidetes/Chlorobi group;Bacteroidetes;Cytophagia;Cytophagales;Cytophagaceae;Sporocytophaga;Sporocytophaga myxococcoides;	0.117647	0.166667
root;cellular organisms;Bacteria;unclassified Bacteria;candidate division WS6;candidate division WS6 bacterium GW2011_GWC2_36_7;	Bacteria;unclassified Bacteria;candidate division WS6;candidate division WS6 bacterium GW2011_GWC2_36_7;	0.117647	0.0555556
root;cellular organisms;Eukaryota;Viridiplantae;Streptophyta;Streptophytina;Embryophyta;Tracheophyta;Euphyllophyta;Spermatophyta;Magnoliophyta;Mesangiospermae;eudicotyledons;Gunneridae;Pentapetalae;rosids;malvids;Malvales;Malvaceae;Grewioideae;Apeibeae;Corchorus;Corchorus olitorius;	Eukaryota;Viridiplantae;Streptophyta;Streptophytina;Embryophyta;Tracheophyta;Euphyllophyta;Spermatophyta;Magnoliophyta;Mesangiospermae;eudicotyledons;Gunneridae;Pentapetalae;rosids;malvids;Malvales;Malvaceae;Grewioideae;Apeibeae;Corchorus;Corchorus olitorius;	0.117647	0
root;cellular organisms;Bacteria;Firmicutes;Clostridia;Clostridiales;unclassified Clostridiales;Anaerocellum group;Thermoanaerobacter cellulolyticus;	Bacteria;Firmicutes;Clostridia;Clostridiales;unclassified Clostridiales;Anaerocellum group;Thermoanaerobacter cellulolyticus;	0.117647	0.166667
root;cellular organisms;Bacteria;Firmicutes;Bacilli;Lactobacillales;Leuconostocaceae;Weissella;Weissella ceti;	Bacteria;Firmicutes;Bacilli;Lactobacillales;Leuconostocaceae;Weissella;Weissella ceti;	0.117647	0
root;cellular organisms;Bacteria;Proteobacteria;delta/epsilon subdivisions;Deltaproteobacteria;Desulfovibrionales;Desulfovibrionaceae;Desulfovibrio;Desulfovibrio sp. FW1012B;	Bacteria;Proteobacteria;delta/epsilon subdivisions;Deltaproteobacteria;Desulfovibrionales;Desulfovibrionaceae;Desulfovibrio;Desulfovibrio sp. FW1012B;	0.117647	0.166667
root;cellular organisms;Bacteria;Fusobacteria;Fusobacteriia;Fusobacteriales;Leptotrichiaceae;Streptobacillus;Streptobacillus moniliformis;	Bacteria;Fusobacteria;Fusobacteriia;Fusobacteriales;Leptotrichiaceae;Streptobacillus;Streptobacillus moniliformis;	0.117647	0.0555556
root;cellular organisms;Bacteria;Proteobacteria;Gammaproteobacteria;Enterobacteriales;Enterobacteriaceae;Citrobacter;Citrobacter rodentium;	Bacteria;Proteobacteria;Gammaproteobacteria;Enterobacteriales;Enterobacteriaceae;Citrobacter;Citrobacter rodentium;	0.117647	0.111111
root;cellular organisms;Bacteria;Actinobacteria <phylum>;Actinobacteria;Actinobacteridae;Bifidobacteriales;Bifidobacteriaceae;Bifidobacterium;Bifidobacterium coryneforme;	Bacteria;Actinobacteria <phylum>;Actinobacteria;Actinobacteridae;Bifidobacteriales;Bifidobacteriaceae;Bifidobacterium;Bifidobacterium coryneforme;	0.117647	0.111111
root;cellular organisms;Bacteria;Proteobacteria;Alphaproteobacteria;Rhodospirillales;Acetobacteraceae;Komagataeibacter;Komagataeibacter oboediens;	Bacteria;Proteobacteria;Alphaproteobacteria;Rhodospirillales;Acetobacteraceae;Komagataeibacter;Komagataeibacter oboediens;	0.117647	0.111111
root;cellular organisms;Bacteria;Firmicutes;Clostridia;Clostridiales;Clostridiales incertae sedis;Clostridiales Family XVII. Incertae Sedis;Sulfobacillus;Sulfobacillus thermosulfidooxidans;	Bacteria;Firmicutes;Clostridia;Clostridiales;Clostridiales incertae sedis;Clostridiales Family XVII. Incertae Sedis;Sulfobacillus;Sulfobacillus thermosulfidooxidans;	0.117647	0
root;cellular organisms;Bacteria;Proteobacteria;Alphaproteobacteria;Rhizobiales;Bradyrhizobiaceae;Bradyrhizobium;Bradyrhizobium yuanmingense;	Bacteria;Proteobacteria;Alphaproteobacteria;Rhizobiales;Bradyrhizobiaceae;Bradyrhizobium;Bradyrhizobium yuanmingense;	0.117647	0
root;cellular organisms;Bacteria;Firmicutes;Bacilli;Lactobacillales;Streptococcaceae;Streptococcus;Streptococcus porci;	Bacteria;Firmicutes;Bacilli;Lactobacillales;Streptococcaceae;Streptococcus;Streptococcus porci;	0.117647	0.111111
root;cellular organisms;Bacteria;Cyanobacteria;Nostocales;Rivulariaceae;Calothrix;Calothrix sp. PCC 7103;	Bacteria;Cyanobacteria;Nostocales;Rivulariaceae;Calothrix;Calothrix sp. PCC 7103;	0.117647	0.111111
root;cellular organisms;Bacteria;Actinobacteria <phylum>;Actinobacteria;Actinobacteridae;Actinomycetales;Streptomycineae;Streptomycetaceae;Streptomyces;Streptomyces europaeiscabiei;	Bacteria;Actinobacteria <phylum>;Actinobacteria;Actinobacteridae;Actinomycetales;Streptomycineae;Streptomycetaceae;Streptomyces;Streptomyces europaeiscabiei;	0.117647	0
root;cellular organisms;Bacteria;Bacteroidetes/Chlorobi group;Bacteroidetes;Flavobacteriia;Flavobacteriales;Flavobacteriaceae;Flavobacterium;Flavobacterium sp. B17;	Bacteria;Bacteroidetes/Chlorobi group;Bacteroidetes;Flavobacteriia;Flavobacteriales;Flavobacteriaceae;Flavobacterium;Flavobacterium sp. B17;	0.117647	0.0555556
root;cellular organisms;Archaea;Thaumarchaeota;unclassified Thaumarchaeota;Marine Group I;	Archaea;Thaumarchaeota;unclassified Thaumarchaeota;Marine Group I;	0.117647	0.166667
root;cellular organisms;Bacteria;Actinobacteria <phylum>;Actinobacteria;Actinobacteridae;Actinomycetales;Corynebacterineae;Corynebacteriaceae;Corynebacterium;Corynebacterium lactis;	Bacteria;Actinobacteria <phylum>;Actinobacteria;Actinobacteridae;Actinomycetales;Corynebacterineae;Corynebacteriaceae;Corynebacterium;Corynebacterium lactis;	0.117647	0
root;cellular organisms;Bacteria;Bacteroidetes/Chlorobi group;Bacteroidetes;Flavobacteriia;Flavobacteriales;Flavobacteriaceae;Zobellia;Zobellia galactanivorans;	Bacteria;Bacteroidetes/Chlorobi group;Bacteroidetes;Flavobacteriia;Flavobacteriales;Flavobacteriaceae;Zobellia;Zobellia galactanivorans;	0.117647	0.166667
root;cellular organisms;Bacteria;Proteobacteria;delta/epsilon subdivisions;Epsilonproteobacteria;Campylobacterales;Campylobacteraceae;Campylobacter;Campylobacter gracilis;	Bacteria;Proteobacteria;delta/epsilon subdivisions;Epsilonproteobacteria;Campylobacterales;Campylobacteraceae;Campylobacter;Campylobacter gracilis;	0.117647	0
root;cellular organisms;Eukaryota;Viridiplantae;Streptophyta;Klebsormidiophyceae;Klebsormidiales;Klebsormidiaceae;Klebsormidium;Klebsormidium flaccidum;	Eukaryota;Viridiplantae;Streptophyta;Klebsormidiophyceae;Klebsormidiales;Klebsormidiaceae;Klebsormidium;Klebsormidium flaccidum;	0.117647	0
root;cellular organisms;Bacteria;Actinobacteria <phylum>;Actinobacteria;Actinobacteridae;Actinomycetales;Corynebacterineae;Corynebacteriaceae;Corynebacterium;Corynebacterium riegelii;	Bacteria;Actinobacteria <phylum>;Actinobacteria;Actinobacteridae;Actinomycetales;Corynebacterineae;Corynebacteriaceae;Corynebacterium;Corynebacterium riegelii;	0.117647	0
root;cellular organisms;Bacteria;Proteobacteria;Gammaproteobacteria;Xanthomonadales;Xanthomonadaceae;Rhodanobacter;Rhodanobacter denitrificans;	Bacteria;Proteobacteria;Gammaproteobacteria;Xanthomonadales;Xanthomonadaceae;Rhodanobacter;Rhodanobacter denitrificans;	0.117647	0.111111
root;cellular organisms;Bacteria;Actinobacteria <phylum>;Actinobacteria;Actinobacteridae;Actinomycetales;Corynebacterineae;Corynebacteriaceae;Corynebacterium;Corynebacterium sp. GD7;	Bacteria;Actinobacteria <phylum>;Actinobacteria;Actinobacteridae;Actinomycetales;Corynebacterineae;Corynebacteriaceae;Corynebacterium;Corynebacterium sp. GD7;	0.117647	0
root;cellular organisms;Bacteria;Bacteroidetes/Chlorobi group;Bacteroidetes;Flavobacteriia;Flavobacteriales;Flavobacteriaceae;Tenacibaculum;Tenacibaculum maritimum;	Bacteria;Bacteroidetes/Chlorobi group;Bacteroidetes;Flavobacteriia;Flavobacteriales;Flavobacteriaceae;Tenacibaculum;Tenacibaculum maritimum;	0.117647	0.166667
root;cellular organisms;Bacteria;Fusobacteria;Fusobacteriia;Fusobacteriales;Fusobacteriaceae;Fusobacterium;environmental samples <Fusobacterium>;Fusobacterium sp. CAG:649;	Bacteria;Fusobacteria;Fusobacteriia;Fusobacteriales;Fusobacteriaceae;Fusobacterium;environmental samples <Fusobacterium>;Fusobacterium sp. CAG:649;	0.117647	0
root;cellular organisms;Bacteria;Proteobacteria;Betaproteobacteria;Burkholderiales;Oxalobacteraceae;Herminiimonas;Herminiimonas sp. CN;	Bacteria;Proteobacteria;Betaproteobacteria;Burkholderiales;Oxalobacteraceae;Herminiimonas;Herminiimonas sp. CN;	0.117647	0.166667
root;cellular organisms;Bacteria;Proteobacteria;delta/epsilon subdivisions;Deltaproteobacteria;Syntrophobacterales;Syntrophobacteraceae;Syntrophobacter;Syntrophobacter fumaroxidans;	Bacteria;Proteobacteria;delta/epsilon subdivisions;Deltaproteobacteria;Syntrophobacterales;Syntrophobacteraceae;Syntrophobacter;Syntrophobacter fumaroxidans;	0.117647	0.277778
root;cellular organisms;Bacteria;Proteobacteria;Gammaproteobacteria;Enterobacteriales;Enterobacteriaceae;Enterobacter;Enterobacter cloacae complex;Enterobacter sp. MGH 23;	Bacteria;Proteobacteria;Gammaproteobacteria;Enterobacteriales;Enterobacteriaceae;Enterobacter;Enterobacter cloacae complex;Enterobacter sp. MGH 23;	0.117647	0.0555556
root;cellular organisms;Archaea;Euryarchaeota;Methanomicrobia;Methanomicrobiales;Methanomicrobiaceae;Methanoculleus;environmental samples <Methanoculleus>;Methanoculleus sp. CAG:1088;	Archaea;Euryarchaeota;Methanomicrobia;Methanomicrobiales;Methanomicrobiaceae;Methanoculleus;environmental samples <Methanoculleus>;Methanoculleus sp. CAG:1088;	0.117647	0
root;cellular organisms;Bacteria;Actinobacteria <phylum>;Actinobacteria;Actinobacteridae;Actinomycetales;Actinomycineae;Actinomycetaceae;Actinomyces;Actinomyces europaeus;	Bacteria;Actinobacteria <phylum>;Actinobacteria;Actinobacteridae;Actinomycetales;Actinomycineae;Actinomycetaceae;Actinomyces;Actinomyces europaeus;	0.117647	0.0555556
root;cellular organisms;Bacteria;Proteobacteria;delta/epsilon subdivisions;Deltaproteobacteria;Desulfovibrionales;Desulfohalobiaceae;Desulfonatronovibrio;Desulfonatronovibrio magnus;	Bacteria;Proteobacteria;delta/epsilon subdivisions;Deltaproteobacteria;Desulfovibrionales;Desulfohalobiaceae;Desulfonatronovibrio;Desulfonatronovibrio magnus;	0.117647	0.222222
root;cellular organisms;Bacteria;Firmicutes;Bacilli;Bacillales;Bacillaceae;Bacillus;Bacillus vietnamensis;	Bacteria;Firmicutes;Bacilli;Bacillales;Bacillaceae;Bacillus;Bacillus vietnamensis;	0.117647	0
root;cellular organisms;Bacteria;Bacteroidetes/Chlorobi group;Bacteroidetes;Flavobacteriia;Flavobacteriales;unclassified Flavobacteriales;unclassified Flavobacteriales (miscellaneous);Flavobacteria bacterium BAL38;	Bacteria;Bacteroidetes/Chlorobi group;Bacteroidetes;Flavobacteriia;Flavobacteriales;unclassified Flavobacteriales;unclassified Flavobacteriales (miscellaneous);Flavobacteria bacterium BAL38;	0.117647	0
root;cellular organisms;Bacteria;Bacteroidetes/Chlorobi group;Bacteroidetes;Flavobacteriia;Flavobacteriales;Flavobacteriaceae;Capnocytophaga;Capnocytophaga sputigena;	Bacteria;Bacteroidetes/Chlorobi group;Bacteroidetes;Flavobacteriia;Flavobacteriales;Flavobacteriaceae;Capnocytophaga;Capnocytophaga sputigena;	0.117647	0.0555556
root;Viruses;dsDNA viruses, no RNA stage;Caudovirales;Myoviridae;Tevenvirinae;T4likevirus;unclassified T4-like viruses;Aeromonas phage PX29;	root;Viruses;dsDNA viruses, no RNA stage;Caudovirales;Myoviridae;Tevenvirinae;T4likevirus;unclassified T4-like viruses;Aeromonas phage PX29;	0.117647	0.0555556
root;cellular organisms;Eukaryota;Alveolata;Apicomplexa;Aconoidasida;Haemosporida;Plasmodium;Plasmodium (Laverania);Plasmodium reichenowi;	Eukaryota;Alveolata;Apicomplexa;Aconoidasida;Haemosporida;Plasmodium;Plasmodium (Laverania);Plasmodium reichenowi;	0.117647	0.0555556
root;cellular organisms;Bacteria;unclassified Bacteria;Parcubacteria;unclassified Parcubacteria;Parcubacteria bacterium GW2011_GWA2_40_23;	Bacteria;unclassified Bacteria;Parcubacteria;unclassified Parcubacteria;Parcubacteria bacterium GW2011_GWA2_40_23;	0.117647	0
root;cellular organisms;Bacteria;Proteobacteria;Betaproteobacteria;Burkholderiales;Burkholderiaceae;Burkholderia;Burkholderia sp. H160;	Bacteria;Proteobacteria;Betaproteobacteria;Burkholderiales;Burkholderiaceae;Burkholderia;Burkholderia sp. H160;	0.117647	0.0555556
root;cellular organisms;Bacteria;Proteobacteria;Gammaproteobacteria;Enterobacteriales;Enterobacteriaceae;Citrobacter;Citrobacter freundii complex;Citrobacter youngae;	Bacteria;Proteobacteria;Gammaproteobacteria;Enterobacteriales;Enterobacteriaceae;Citrobacter;Citrobacter freundii complex;Citrobacter youngae;	0.117647	0.277778
root;cellular organisms;Archaea;Euryarchaeota;Methanomicrobia;Methanomicrobiales;unclassified Methanomicrobiales;unclassified Methanomicrobiales (miscellaneous);environmental samples <unclassified Methanomicrobiales (miscellaneous)>;methanogenic archaeon mixed culture ISO4-G1;	Archaea;Euryarchaeota;Methanomicrobia;Methanomicrobiales;unclassified Methanomicrobiales;unclassified Methanomicrobiales (miscellaneous);environmental samples <unclassified Methanomicrobiales (miscellaneous)>;methanogenic archaeon mixed culture ISO4-G1;	0.117647	0.0555556
root;cellular organisms;Bacteria;Firmicutes;Bacilli;Bacillales;Bacillaceae;Salinibacillus;Salinibacillus aidingensis;	Bacteria;Firmicutes;Bacilli;Bacillales;Bacillaceae;Salinibacillus;Salinibacillus aidingensis;	0.117647	0
root;cellular organisms;Archaea;Euryarchaeota;Methanobacteria;Methanobacteriales;Methanobacteriaceae;Methanobrevibacter;Methanobrevibacter boviskoreani;	Archaea;Euryarchaeota;Methanobacteria;Methanobacteriales;Methanobacteriaceae;Methanobrevibacter;Methanobrevibacter boviskoreani;	0.117647	0.111111
root;cellular organisms;Bacteria;Bacteroidetes/Chlorobi group;Bacteroidetes;Sphingobacteriia;Sphingobacteriales;Sphingobacteriaceae;Olivibacter;Olivibacter sitiensis;	Bacteria;Bacteroidetes/Chlorobi group;Bacteroidetes;Sphingobacteriia;Sphingobacteriales;Sphingobacteriaceae;Olivibacter;Olivibacter sitiensis;	0.117647	0.166667
root;cellular organisms;Bacteria;Firmicutes;Bacilli;Lactobacillales;Lactobacillaceae;Lactobacillus;Lactobacillus coleohominis;	Bacteria;Firmicutes;Bacilli;Lactobacillales;Lactobacillaceae;Lactobacillus;Lactobacillus coleohominis;	0.117647	0.277778
root;cellular organisms;Bacteria;Firmicutes;Bacilli;Bacillales;Thermoactinomycetaceae;Thermoactinomyces;Thermoactinomyces vulgaris;	Bacteria;Firmicutes;Bacilli;Bacillales;Thermoactinomycetaceae;Thermoactinomyces;Thermoactinomyces vulgaris;	0.117647	0
root;cellular organisms;Bacteria;Bacteroidetes/Chlorobi group;Bacteroidetes;Flavobacteriia;Flavobacteriales;Flavobacteriaceae;Imtechella;Imtechella halotolerans;	Bacteria;Bacteroidetes/Chlorobi group;Bacteroidetes;Flavobacteriia;Flavobacteriales;Flavobacteriaceae;Imtechella;Imtechella halotolerans;	0.117647	0.166667
root;cellular organisms;Bacteria;Bacteroidetes/Chlorobi group;Chlorobi;Chlorobia;Chlorobiales;Chlorobiaceae;Chloroherpeton;Chloroherpeton thalassium;	Bacteria;Bacteroidetes/Chlorobi group;Chlorobi;Chlorobia;Chlorobiales;Chlorobiaceae;Chloroherpeton;Chloroherpeton thalassium;	0.117647	0.111111
root;cellular organisms;Bacteria;Proteobacteria;Alphaproteobacteria;Rhizobiales;Methylocystaceae;Methylocystis;Methylocystis sp. SC2;	Bacteria;Proteobacteria;Alphaproteobacteria;Rhizobiales;Methylocystaceae;Methylocystis;Methylocystis sp. SC2;	0.117647	0
root;cellular organisms;Bacteria;Bacteroidetes/Chlorobi group;Bacteroidetes;Flavobacteriia;Flavobacteriales;Flavobacteriaceae;Capnocytophaga;Capnocytophaga sp. oral taxon 326;	Bacteria;Bacteroidetes/Chlorobi group;Bacteroidetes;Flavobacteriia;Flavobacteriales;Flavobacteriaceae;Capnocytophaga;Capnocytophaga sp. oral taxon 326;	0.117647	0.111111
root;cellular organisms;Bacteria;Synergistetes;Synergistia;Synergistales;Synergistaceae;Anaerobaculum;Anaerobaculum mobile;	Bacteria;Synergistetes;Synergistia;Synergistales;Synergistaceae;Anaerobaculum;Anaerobaculum mobile;	0.117647	0.0555556
root;cellular organisms;Bacteria;Fusobacteria;Fusobacteriia;Fusobacteriales;Leptotrichiaceae;Leptotrichia;Leptotrichia hofstadii;	Bacteria;Fusobacteria;Fusobacteriia;Fusobacteriales;Leptotrichiaceae;Leptotrichia;Leptotrichia hofstadii;	0.117647	0.0555556
root;cellular organisms;Bacteria;Cyanobacteria;Pleurocapsales;Xenococcus;Xenococcus sp. PCC 7305;	Bacteria;Cyanobacteria;Pleurocapsales;Xenococcus;Xenococcus sp. PCC 7305;	0.117647	0.111111
root;cellular organisms;Bacteria;Actinobacteria <phylum>;Actinobacteria;Actinobacteridae;Actinomycetales;Corynebacterineae;Corynebacteriaceae;Corynebacterium;Corynebacterium pyruviciproducens;	Bacteria;Actinobacteria <phylum>;Actinobacteria;Actinobacteridae;Actinomycetales;Corynebacterineae;Corynebacteriaceae;Corynebacterium;Corynebacterium pyruviciproducens;	0.117647	0
root;cellular organisms;Bacteria;Bacteroidetes/Chlorobi group;Bacteroidetes;Bacteroidetes Order II. Incertae sedis;Rhodothermaceae;Salinibacter;Salinibacter ruber;	Bacteria;Bacteroidetes/Chlorobi group;Bacteroidetes;Bacteroidetes Order II. Incertae sedis;Rhodothermaceae;Salinibacter;Salinibacter ruber;	0.117647	0.111111
root;cellular organisms;Bacteria;Firmicutes;Bacilli;Bacillales;Paenibacillaceae;Paenibacillus;Paenibacillus panacisoli;	Bacteria;Firmicutes;Bacilli;Bacillales;Paenibacillaceae;Paenibacillus;Paenibacillus panacisoli;	0.117647	0.222222
root;cellular organisms;Bacteria;Firmicutes;Clostridia;Thermoanaerobacterales;Thermodesulfobiaceae;Thermodesulfobium;Thermodesulfobium narugense;	Bacteria;Firmicutes;Clostridia;Thermoanaerobacterales;Thermodesulfobiaceae;Thermodesulfobium;Thermodesulfobium narugense;	0.117647	0
root;cellular organisms;Bacteria;Firmicutes;Bacilli;Bacillales;Bacillaceae;unclassified Bacillaceae;Bacillaceae bacterium MTCC 8252;	Bacteria;Firmicutes;Bacilli;Bacillales;Bacillaceae;unclassified Bacillaceae;Bacillaceae bacterium MTCC 8252;	0.117647	0
root;cellular organisms;Bacteria;unclassified Bacteria;Parcubacteria;unclassified Parcubacteria;Parcubacteria (Uhrbacteria) bacterium GW2011_GWA2_52_8d;	Bacteria;unclassified Bacteria;Parcubacteria;unclassified Parcubacteria;Parcubacteria (Uhrbacteria) bacterium GW2011_GWA2_52_8d;	0.117647	0.0555556
root;cellular organisms;Bacteria;Firmicutes;Bacilli;Bacillales;Paenibacillaceae;Paenibacillus;Paenibacillus sp. FSL H7-689;	Bacteria;Firmicutes;Bacilli;Bacillales;Paenibacillaceae;Paenibacillus;Paenibacillus sp. FSL H7-689;	0.117647	0.0555556
root;cellular organisms;Bacteria;Actinobacteria <phylum>;Actinobacteria;Actinobacteridae;Actinomycetales;Micromonosporineae;Micromonosporaceae;Salinispora;	Bacteria;Actinobacteria <phylum>;Actinobacteria;Actinobacteridae;Actinomycetales;Micromonosporineae;Micromonosporaceae;Salinispora;	0.117647	0
root;cellular organisms;Bacteria;Proteobacteria;Gammaproteobacteria;Chromatiales;Chromatiaceae;Thiohalocapsa;Thiohalocapsa sp. ML1;	Bacteria;Proteobacteria;Gammaproteobacteria;Chromatiales;Chromatiaceae;Thiohalocapsa;Thiohalocapsa sp. ML1;	0.117647	0.222222
root;cellular organisms;Bacteria;Fibrobacteres/Acidobacteria group;Acidobacteria;Holophagae;Holophagales;Holophagaceae;Holophaga;Holophaga foetida;	Bacteria;Fibrobacteres/Acidobacteria group;Acidobacteria;Holophagae;Holophagales;Holophagaceae;Holophaga;Holophaga foetida;	0.117647	0.0555556
root;Viruses;dsDNA viruses, no RNA stage;Caudovirales;Myoviridae;Spounavirinae;Twortlikevirus;unclassified Twortlikevirus;Staphylococcus phage phiSA012;	root;Viruses;dsDNA viruses, no RNA stage;Caudovirales;Myoviridae;Spounavirinae;Twortlikevirus;unclassified Twortlikevirus;Staphylococcus phage phiSA012;	0.117647	0
root;cellular organisms;Bacteria;Deinococcus-Thermus;Deinococci;Thermales;Thermaceae;Meiothermus;Meiothermus silvanus;	Bacteria;Deinococcus-Thermus;Deinococci;Thermales;Thermaceae;Meiothermus;Meiothermus silvanus;	0.117647	0
root;cellular organisms;Bacteria;Firmicutes;Bacilli;Lactobacillales;Carnobacteriaceae;Carnobacterium;Carnobacterium inhibens;	Bacteria;Firmicutes;Bacilli;Lactobacillales;Carnobacteriaceae;Carnobacterium;Carnobacterium inhibens;	0.117647	0.0555556
root;cellular organisms;Bacteria;Proteobacteria;Alphaproteobacteria;Rhizobiales;Hyphomicrobiaceae;Devosia;Devosia geojensis;	Bacteria;Proteobacteria;Alphaproteobacteria;Rhizobiales;Hyphomicrobiaceae;Devosia;Devosia geojensis;	0.117647	0.111111
root;cellular organisms;Bacteria;Proteobacteria;Betaproteobacteria;Neisseriales;Neisseriaceae;Neisseria;Neisseria sicca;	Bacteria;Proteobacteria;Betaproteobacteria;Neisseriales;Neisseriaceae;Neisseria;Neisseria sicca;	0.117647	0.111111
root;cellular organisms;Bacteria;Proteobacteria;Betaproteobacteria;Burkholderiales;Comamonadaceae;Hydrogenophaga;Hydrogenophaga sp. T4;	Bacteria;Proteobacteria;Betaproteobacteria;Burkholderiales;Comamonadaceae;Hydrogenophaga;Hydrogenophaga sp. T4;	0.117647	0
root;cellular organisms;Bacteria;Firmicutes;Bacilli;Bacillales;Bacillaceae;Geobacillus;Geobacillus subterraneus;	Bacteria;Firmicutes;Bacilli;Bacillales;Bacillaceae;Geobacillus;Geobacillus subterraneus;	0.117647	0
root;cellular organisms;Bacteria;Firmicutes;Bacilli;Lactobacillales;Streptococcaceae;Streptococcus;Streptococcus ferus;	Bacteria;Firmicutes;Bacilli;Lactobacillales;Streptococcaceae;Streptococcus;Streptococcus ferus;	0.117647	0
root;cellular organisms;Bacteria;environmental samples <Bacteria>;uncultured bacterium Contig1777_n_1791_cl;	Bacteria;environmental samples <Bacteria>;uncultured bacterium Contig1777_n_1791_cl;	0.117647	0.0555556
root;cellular organisms;Bacteria;Firmicutes;Bacilli;Bacillales;Bacillales incertae sedis;Bacillales Family XI. Incertae Sedis;Gemella;Gemella bergeri;	Bacteria;Firmicutes;Bacilli;Bacillales;Bacillales incertae sedis;Bacillales Family XI. Incertae Sedis;Gemella;Gemella bergeri;	0.117647	0.0555556
root;cellular organisms;Archaea;Euryarchaeota;Methanomicrobia;Methanosarcinales;Candidatus Methanoperedenaceae;Candidatus Methanoperedens;Candidatus Methanoperedens nitroreducens;	Archaea;Euryarchaeota;Methanomicrobia;Methanosarcinales;Candidatus Methanoperedenaceae;Candidatus Methanoperedens;Candidatus Methanoperedens nitroreducens;	0.117647	0.0555556
root;cellular organisms;Bacteria;Firmicutes;Bacilli;Bacillales;Bacillaceae;Bacillus;Bacillus xiamenensis;	Bacteria;Firmicutes;Bacilli;Bacillales;Bacillaceae;Bacillus;Bacillus xiamenensis;	0.117647	0
root;cellular organisms;Bacteria;Bacteroidetes/Chlorobi group;Bacteroidetes;Cytophagia;Cytophagales;Cytophagaceae;Dyadobacter;Dyadobacter crusticola;	Bacteria;Bacteroidetes/Chlorobi group;Bacteroidetes;Cytophagia;Cytophagales;Cytophagaceae;Dyadobacter;Dyadobacter crusticola;	0.117647	0
root;cellular organisms;Bacteria;Firmicutes;Bacilli;Lactobacillales;Lactobacillaceae;Lactobacillus;Lactobacillus parabuchneri;	Bacteria;Firmicutes;Bacilli;Lactobacillales;Lactobacillaceae;Lactobacillus;Lactobacillus parabuchneri;	0.117647	0
root;cellular organisms;Bacteria;Bacteroidetes/Chlorobi group;Bacteroidetes;Flavobacteriia;Flavobacteriales;Flavobacteriaceae;Zobellia;Zobellia uliginosa;	Bacteria;Bacteroidetes/Chlorobi group;Bacteroidetes;Flavobacteriia;Flavobacteriales;Flavobacteriaceae;Zobellia;Zobellia uliginosa;	0.117647	0.0555556
root;cellular organisms;Bacteria;Bacteroidetes/Chlorobi group;Bacteroidetes;Flavobacteriia;Flavobacteriales;Flavobacteriaceae;Chryseobacterium;Chryseobacterium sp. OV705;	Bacteria;Bacteroidetes/Chlorobi group;Bacteroidetes;Flavobacteriia;Flavobacteriales;Flavobacteriaceae;Chryseobacterium;Chryseobacterium sp. OV705;	0.117647	0.0555556
root;cellular organisms;Bacteria;Actinobacteria <phylum>;Actinobacteria;Actinobacteridae;Actinomycetales;Micrococcineae;unclassified Micrococcineae;Tropheryma;Tropheryma whipplei;	Bacteria;Actinobacteria <phylum>;Actinobacteria;Actinobacteridae;Actinomycetales;Micrococcineae;unclassified Micrococcineae;Tropheryma;Tropheryma whipplei;	0.117647	0.0555556
root;cellular organisms;Bacteria;Firmicutes;Clostridia;Clostridiales;Peptoniphilaceae;Helcococcus;Helcococcus sueciensis;	Bacteria;Firmicutes;Clostridia;Clostridiales;Peptoniphilaceae;Helcococcus;Helcococcus sueciensis;	0.117647	0.0555556
root;cellular organisms;Bacteria;Cyanobacteria;Oscillatoriophycideae;Oscillatoriales;Planktothrix;	Bacteria;Cyanobacteria;Oscillatoriophycideae;Oscillatoriales;Planktothrix;	0.117647	0.111111
root;cellular organisms;Bacteria;Proteobacteria;delta/epsilon subdivisions;Deltaproteobacteria;Desulfobacterales;Desulfobacteraceae;Desulfobacterium;environmental samples <Desulfobacterium>;uncultured Desulfobacterium sp.;	Bacteria;Proteobacteria;delta/epsilon subdivisions;Deltaproteobacteria;Desulfobacterales;Desulfobacteraceae;Desulfobacterium;environmental samples <Desulfobacterium>;uncultured Desulfobacterium sp.;	0.117647	0.111111
root;cellular organisms;Bacteria;Proteobacteria;Gammaproteobacteria;Enterobacteriales;Enterobacteriaceae;Tatumella;Tatumella morbirosei;	Bacteria;Proteobacteria;Gammaproteobacteria;Enterobacteriales;Enterobacteriaceae;Tatumella;Tatumella morbirosei;	0.117647	0
root;cellular organisms;Eukaryota;Viridiplantae;Streptophyta;Streptophytina;Embryophyta;Tracheophyta;Euphyllophyta;Spermatophyta;Magnoliophyta;Mesangiospermae;eudicotyledons;Gunneridae;Pentapetalae;rosids;fabids;Rosales;Rosaceae;Maloideae;Maleae;Pyrus;Pyrus x bretschneideri;	Eukaryota;Viridiplantae;Streptophyta;Streptophytina;Embryophyta;Tracheophyta;Euphyllophyta;Spermatophyta;Magnoliophyta;Mesangiospermae;eudicotyledons;Gunneridae;Pentapetalae;rosids;fabids;Rosales;Rosaceae;Maloideae;Maleae;Pyrus;Pyrus x bretschneideri;	0.117647	0
root;cellular organisms;Bacteria;Actinobacteria <phylum>;Actinobacteria;Actinobacteridae;Actinomycetales;Actinomycineae;Actinomycetaceae;Actinomyces;Actinomyces sp. ph3;	Bacteria;Actinobacteria <phylum>;Actinobacteria;Actinobacteridae;Actinomycetales;Actinomycineae;Actinomycetaceae;Actinomyces;Actinomyces sp. ph3;	0.117647	0
root;cellular organisms;Archaea;Euryarchaeota;Thermoplasmata;Methanomassiliicoccales;Methanomassiliicoccaceae;Candidatus Methanomethylophilus;Candidatus Methanomethylophilus alvus;	Archaea;Euryarchaeota;Thermoplasmata;Methanomassiliicoccales;Methanomassiliicoccaceae;Candidatus Methanomethylophilus;Candidatus Methanomethylophilus alvus;	0.117647	0
root;cellular organisms;Bacteria;Actinobacteria <phylum>;Actinobacteria;Actinobacteridae;Actinomycetales;Micrococcineae;Microbacteriaceae;Microbacterium;Microbacterium mangrovi;	Bacteria;Actinobacteria <phylum>;Actinobacteria;Actinobacteridae;Actinomycetales;Micrococcineae;Microbacteriaceae;Microbacterium;Microbacterium mangrovi;	0.117647	0.0555556
root;cellular organisms;Bacteria;Bacteroidetes/Chlorobi group;Bacteroidetes;Flavobacteriia;Flavobacteriales;Flavobacteriaceae;Flavobacterium;Flavobacterium sp. 83;	Bacteria;Bacteroidetes/Chlorobi group;Bacteroidetes;Flavobacteriia;Flavobacteriales;Flavobacteriaceae;Flavobacterium;Flavobacterium sp. 83;	0.117647	0.111111
root;cellular organisms;Bacteria;unclassified Bacteria;Parcubacteria;unclassified Parcubacteria;Parcubacteria bacterium GW2011_GWF2_38_76;	Bacteria;unclassified Bacteria;Parcubacteria;unclassified Parcubacteria;Parcubacteria bacterium GW2011_GWF2_38_76;	0.117647	0
root;cellular organisms;Bacteria;Proteobacteria;Gammaproteobacteria;Pseudomonadales;Moraxellaceae;Moraxella;Moraxella <subgenus>;Moraxella bovoculi;	Bacteria;Proteobacteria;Gammaproteobacteria;Pseudomonadales;Moraxellaceae;Moraxella;Moraxella <subgenus>;Moraxella bovoculi;	0.117647	0.222222
root;cellular organisms;Bacteria;unclassified Bacteria;Parcubacteria;unclassified Parcubacteria;Parcubacteria (Moranbacteria) bacterium GW2011_GWF2_35_39;	Bacteria;unclassified Bacteria;Parcubacteria;unclassified Parcubacteria;Parcubacteria (Moranbacteria) bacterium GW2011_GWF2_35_39;	0.117647	0.0555556
root;cellular organisms;Bacteria;Actinobacteria <phylum>;Actinobacteria;Actinobacteridae;Actinomycetales;Actinomycineae;Actinomycetaceae;Actinomyces;Actinomyces sp. oral taxon 175;	Bacteria;Actinobacteria <phylum>;Actinobacteria;Actinobacteridae;Actinomycetales;Actinomycineae;Actinomycetaceae;Actinomyces;Actinomyces sp. oral taxon 175;	0.117647	0
root;cellular organisms;Bacteria;Firmicutes;Bacilli;Bacillales;Bacillales incertae sedis;Bacillales Family XII. Incertae Sedis;Exiguobacterium;Exiguobacterium sp. AT1b;	Bacteria;Firmicutes;Bacilli;Bacillales;Bacillales incertae sedis;Bacillales Family XII. Incertae Sedis;Exiguobacterium;Exiguobacterium sp. AT1b;	0.117647	0.0555556
root;cellular organisms;Bacteria;Firmicutes;Bacilli;Lactobacillales;Lactobacillaceae;Lactobacillus;Lactobacillus sunkii;	Bacteria;Firmicutes;Bacilli;Lactobacillales;Lactobacillaceae;Lactobacillus;Lactobacillus sunkii;	0.117647	0
root;cellular organisms;Bacteria;Bacteroidetes/Chlorobi group;Bacteroidetes;Flavobacteriia;Flavobacteriales;Flavobacteriaceae;Chryseobacterium;Chryseobacterium aquaticum;	Bacteria;Bacteroidetes/Chlorobi group;Bacteroidetes;Flavobacteriia;Flavobacteriales;Flavobacteriaceae;Chryseobacterium;Chryseobacterium aquaticum;	0.117647	0.0555556
root;cellular organisms;Bacteria;Bacteroidetes/Chlorobi group;Bacteroidetes;Flavobacteriia;Flavobacteriales;Flavobacteriaceae;Tenacibaculum;Tenacibaculum sp. 47A_GOM-205m;	Bacteria;Bacteroidetes/Chlorobi group;Bacteroidetes;Flavobacteriia;Flavobacteriales;Flavobacteriaceae;Tenacibaculum;Tenacibaculum sp. 47A_GOM-205m;	0.117647	0.0555556
root;cellular organisms;Bacteria;Proteobacteria;Alphaproteobacteria;Rhizobiales;Bradyrhizobiaceae;Bradyrhizobium;Bradyrhizobium sp. SEMIA 6208;	Bacteria;Proteobacteria;Alphaproteobacteria;Rhizobiales;Bradyrhizobiaceae;Bradyrhizobium;Bradyrhizobium sp. SEMIA 6208;	0.117647	0
root;cellular organisms;Bacteria;Actinobacteria <phylum>;Actinobacteria;Actinobacteridae;Actinomycetales;Corynebacterineae;Nocardiaceae;Rhodococcus;Rhodococcus erythropolis;	Bacteria;Actinobacteria <phylum>;Actinobacteria;Actinobacteridae;Actinomycetales;Corynebacterineae;Nocardiaceae;Rhodococcus;Rhodococcus erythropolis;	0.117647	0.0555556
root;cellular organisms;Bacteria;Proteobacteria;Alphaproteobacteria;Sphingomonadales;Sphingomonadaceae;Sphingobium;Sphingobium chlorophenolicum;	Bacteria;Proteobacteria;Alphaproteobacteria;Sphingomonadales;Sphingomonadaceae;Sphingobium;Sphingobium chlorophenolicum;	0.117647	0.0555556
root;cellular organisms;Bacteria;Chloroflexi;Thermomicrobia;Sphaerobacteridae;Sphaerobacterales;Sphaerobacterineae;Sphaerobacteraceae;Sphaerobacter;Sphaerobacter thermophilus;	Bacteria;Chloroflexi;Thermomicrobia;Sphaerobacteridae;Sphaerobacterales;Sphaerobacterineae;Sphaerobacteraceae;Sphaerobacter;Sphaerobacter thermophilus;	0.117647	0.0555556
root;cellular organisms;Bacteria;Firmicutes;Clostridia;Thermoanaerobacterales;Thermodesulfobiaceae;Coprothermobacter;Coprothermobacter platensis;	Bacteria;Firmicutes;Clostridia;Thermoanaerobacterales;Thermodesulfobiaceae;Coprothermobacter;Coprothermobacter platensis;	0.117647	0.0555556
root;cellular organisms;Bacteria;environmental samples <Bacteria>;uncultured bacterium Contig1491;	Bacteria;environmental samples <Bacteria>;uncultured bacterium Contig1491;	0.117647	0
root;cellular organisms;Bacteria;Proteobacteria;delta/epsilon subdivisions;Epsilonproteobacteria;Campylobacterales;Helicobacteraceae;Helicobacter;Helicobacter magdeburgensis;	Bacteria;Proteobacteria;delta/epsilon subdivisions;Epsilonproteobacteria;Campylobacterales;Helicobacteraceae;Helicobacter;Helicobacter magdeburgensis;	0.117647	0.111111
root;cellular organisms;Bacteria;Aquificae <phylum>;Aquificae;Aquificales;Aquificaceae;Hydrogenivirga;Hydrogenivirga sp. 128-5-R1-1;	Bacteria;Aquificae <phylum>;Aquificae;Aquificales;Aquificaceae;Hydrogenivirga;Hydrogenivirga sp. 128-5-R1-1;	0.117647	0.0555556
root;Viruses;dsDNA viruses, no RNA stage;Marseilleviridae;	root;Viruses;dsDNA viruses, no RNA stage;Marseilleviridae;	0.117647	0
root;cellular organisms;Archaea;Parvarchaeota;Candidatus Micrarchaeum;Candidatus Micrarchaeum acidiphilum;	Archaea;Parvarchaeota;Candidatus Micrarchaeum;Candidatus Micrarchaeum acidiphilum;	0.117647	0
root;cellular organisms;Eukaryota;Opisthokonta;Metazoa;Eumetazoa;Bilateria;Deuterostomia;Chordata;Craniata;Vertebrata;Gnathostomata;Teleostomi;Euteleostomi;Sarcopterygii;Dipnotetrapodomorpha;Tetrapoda;Amniota;Mammalia;Theria;Eutheria;Boreoeutheria;Euarchontoglires;Glires;Rodentia;Sciurognathi;Muroidea;Muridae;Murinae;Rattus;Rattus norvegicus;	Eukaryota;Opisthokonta;Metazoa;Eumetazoa;Bilateria;Deuterostomia;Chordata;Craniata;Vertebrata;Gnathostomata;Teleostomi;Euteleostomi;Sarcopterygii;Dipnotetrapodomorpha;Tetrapoda;Amniota;Mammalia;Theria;Eutheria;Boreoeutheria;Euarchontoglires;Glires;Rodentia;Sciurognathi;Muroidea;Muridae;Murinae;Rattus;Rattus norvegicus;	0.117647	0
root;cellular organisms;Bacteria;Firmicutes;Bacilli;Bacillales;Bacillaceae;Bacillus;Bacillus kribbensis;	Bacteria;Firmicutes;Bacilli;Bacillales;Bacillaceae;Bacillus;Bacillus kribbensis;	0.117647	0
root;cellular organisms;Bacteria;Actinobacteria <phylum>;Actinobacteria;Actinobacteridae;Actinomycetales;Micrococcineae;Microbacteriaceae;Pseudoclavibacter;Pseudoclavibacter soli;	Bacteria;Actinobacteria <phylum>;Actinobacteria;Actinobacteridae;Actinomycetales;Micrococcineae;Microbacteriaceae;Pseudoclavibacter;Pseudoclavibacter soli;	0.117647	0.0555556
root;Viruses;dsDNA viruses, no RNA stage;Caudovirales;Siphoviridae;unclassified Siphoviridae;Clavibacter phage CN1A;	root;Viruses;dsDNA viruses, no RNA stage;Caudovirales;Siphoviridae;unclassified Siphoviridae;Clavibacter phage CN1A;	0.117647	0
root;cellular organisms;Eukaryota;Opisthokonta;Metazoa;Eumetazoa;Bilateria;Deuterostomia;Chordata;Craniata;Vertebrata;Gnathostomata;Teleostomi;Euteleostomi;Sarcopterygii;Coelacanthimorpha;Coelacanthiformes;Coelacanthidae;Latimeria;Latimeria chalumnae;	Eukaryota;Opisthokonta;Metazoa;Eumetazoa;Bilateria;Deuterostomia;Chordata;Craniata;Vertebrata;Gnathostomata;Teleostomi;Euteleostomi;Sarcopterygii;Coelacanthimorpha;Coelacanthiformes;Coelacanthidae;Latimeria;Latimeria chalumnae;	0.117647	0.0555556
root;Viruses;dsDNA viruses, no RNA stage;Caudovirales;Siphoviridae;unclassified Siphoviridae;Clostridium phage phiCD146;	root;Viruses;dsDNA viruses, no RNA stage;Caudovirales;Siphoviridae;unclassified Siphoviridae;Clostridium phage phiCD146;	0.117647	0
root;cellular organisms;Bacteria;Fusobacteria;Fusobacteriia;Fusobacteriales;Leptotrichiaceae;Leptotrichia;	Bacteria;Fusobacteria;Fusobacteriia;Fusobacteriales;Leptotrichiaceae;Leptotrichia;	0.117647	0.111111
root;cellular organisms;Bacteria;Tenericutes;Mollicutes;unclassified Mollicutes;unclassified Mollicutes (miscellaneous);Mollicutes bacterium HR1;	Bacteria;Tenericutes;Mollicutes;unclassified Mollicutes;unclassified Mollicutes (miscellaneous);Mollicutes bacterium HR1;	0.117647	0.111111
root;cellular organisms;Bacteria;Proteobacteria;Gammaproteobacteria;Alteromonadales;Alteromonadaceae;Salinimonas;Salinimonas chungwhensis;	Bacteria;Proteobacteria;Gammaproteobacteria;Alteromonadales;Alteromonadaceae;Salinimonas;Salinimonas chungwhensis;	0.117647	0
root;cellular organisms;Bacteria;Proteobacteria;Gammaproteobacteria;Chromatiales;Chromatiaceae;Allochromatium;Allochromatium vinosum;	Bacteria;Proteobacteria;Gammaproteobacteria;Chromatiales;Chromatiaceae;Allochromatium;Allochromatium vinosum;	0.117647	0.166667
root;cellular organisms;Bacteria;Cyanobacteria;Oscillatoriophycideae;Chroococcales;Synechococcus;Synechococcus sp. PCC 7335;	Bacteria;Cyanobacteria;Oscillatoriophycideae;Chroococcales;Synechococcus;Synechococcus sp. PCC 7335;	0.117647	0
root;cellular organisms;Bacteria;Proteobacteria;Gammaproteobacteria;Alteromonadales;Shewanellaceae;Shewanella;Shewanella violacea;	Bacteria;Proteobacteria;Gammaproteobacteria;Alteromonadales;Shewanellaceae;Shewanella;Shewanella violacea;	0.117647	0.111111
root;cellular organisms;Bacteria;Fusobacteria;Fusobacteriia;Fusobacteriales;Leptotrichiaceae;Leptotrichia;Leptotrichia buccalis;	Bacteria;Fusobacteria;Fusobacteriia;Fusobacteriales;Leptotrichiaceae;Leptotrichia;Leptotrichia buccalis;	0.117647	0.111111
root;cellular organisms;Bacteria;Proteobacteria;Alphaproteobacteria;Rhodospirillales;Acetobacteraceae;Asaia;Asaia prunellae;	Bacteria;Proteobacteria;Alphaproteobacteria;Rhodospirillales;Acetobacteraceae;Asaia;Asaia prunellae;	0.117647	0.0555556
root;Viruses;dsDNA viruses, no RNA stage;Caudovirales;Siphoviridae;unclassified Siphoviridae;Clostridium phage phiCP13O;	root;Viruses;dsDNA viruses, no RNA stage;Caudovirales;Siphoviridae;unclassified Siphoviridae;Clostridium phage phiCP13O;	0.117647	0.111111
root;cellular organisms;Bacteria;Bacteroidetes/Chlorobi group;Bacteroidetes;Flavobacteriia;Flavobacteriales;Flavobacteriaceae;Flavobacterium;Flavobacterium sp. MEB061;	Bacteria;Bacteroidetes/Chlorobi group;Bacteroidetes;Flavobacteriia;Flavobacteriales;Flavobacteriaceae;Flavobacterium;Flavobacterium sp. MEB061;	0.117647	0.0555556
root;cellular organisms;Bacteria;Spirochaetes;Spirochaetia;Spirochaetales;Spirochaetaceae;Spirochaeta;Spirochaeta alkalica;	Bacteria;Spirochaetes;Spirochaetia;Spirochaetales;Spirochaetaceae;Spirochaeta;Spirochaeta alkalica;	0.117647	0.111111
root;cellular organisms;Bacteria;Proteobacteria;Gammaproteobacteria;Enterobacteriales;Enterobacteriaceae;Pectobacterium;Pectobacterium atrosepticum;	Bacteria;Proteobacteria;Gammaproteobacteria;Enterobacteriales;Enterobacteriaceae;Pectobacterium;Pectobacterium atrosepticum;	0.117647	0.0555556
root;cellular organisms;Bacteria;Proteobacteria;Gammaproteobacteria;Vibrionales;Vibrionaceae;Vibrio;Vibrio splendidus;	Bacteria;Proteobacteria;Gammaproteobacteria;Vibrionales;Vibrionaceae;Vibrio;Vibrio splendidus;	0.117647	0
root;Viruses;dsDNA viruses, no RNA stage;Caudovirales;Siphoviridae;unclassified Siphoviridae;Pseudoalteromonas phage TW1;	root;Viruses;dsDNA viruses, no RNA stage;Caudovirales;Siphoviridae;unclassified Siphoviridae;Pseudoalteromonas phage TW1;	0.117647	0.0555556
root;cellular organisms;Bacteria;Proteobacteria;delta/epsilon subdivisions;Deltaproteobacteria;Syntrophobacterales;Syntrophaceae;Smithella;Smithella sp. D17;	Bacteria;Proteobacteria;delta/epsilon subdivisions;Deltaproteobacteria;Syntrophobacterales;Syntrophaceae;Smithella;Smithella sp. D17;	0.117647	0.111111
root;cellular organisms;Bacteria;Firmicutes;Bacilli;Lactobacillales;Lactobacillaceae;Lactobacillus;Lactobacillus parafarraginis;	Bacteria;Firmicutes;Bacilli;Lactobacillales;Lactobacillaceae;Lactobacillus;Lactobacillus parafarraginis;	0.117647	0
root;cellular organisms;Bacteria;Cyanobacteria;Nostocales;Nostocaceae;Anabaena;Anabaena cylindrica;	Bacteria;Cyanobacteria;Nostocales;Nostocaceae;Anabaena;Anabaena cylindrica;	0.117647	0
root;cellular organisms;Bacteria;Cyanobacteria;Gloeobacteria;Gloeobacterales;Gloeobacter;Gloeobacter violaceus;	Bacteria;Cyanobacteria;Gloeobacteria;Gloeobacterales;Gloeobacter;Gloeobacter violaceus;	0.117647	0
root;cellular organisms;Bacteria;Firmicutes;Bacilli;Bacillales;Paenibacillaceae;Paenibacillus;Paenibacillus sp. SH7;	Bacteria;Firmicutes;Bacilli;Bacillales;Paenibacillaceae;Paenibacillus;Paenibacillus sp. SH7;	0.117647	0.111111
root;cellular organisms;Bacteria;Proteobacteria;delta/epsilon subdivisions;Deltaproteobacteria;Desulfobacterales;Desulfobacteraceae;Desulfatibacillum;Desulfatibacillum alkenivorans;	Bacteria;Proteobacteria;delta/epsilon subdivisions;Deltaproteobacteria;Desulfobacterales;Desulfobacteraceae;Desulfatibacillum;Desulfatibacillum alkenivorans;	0.117647	0.111111
root;cellular organisms;Bacteria;Firmicutes;Bacilli;Bacillales;Bacillaceae;Bacillus;Bacillus sp. UNC322MFChir4.1;	Bacteria;Firmicutes;Bacilli;Bacillales;Bacillaceae;Bacillus;Bacillus sp. UNC322MFChir4.1;	0.117647	0.111111
root;cellular organisms;Bacteria;Bacteroidetes/Chlorobi group;Bacteroidetes;Cytophagia;Cytophagales;Cyclobacteriaceae;Cecembia;Cecembia lonarensis;	Bacteria;Bacteroidetes/Chlorobi group;Bacteroidetes;Cytophagia;Cytophagales;Cyclobacteriaceae;Cecembia;Cecembia lonarensis;	0.117647	0.0555556
root;cellular organisms;Bacteria;Cyanobacteria;Oscillatoriophycideae;Oscillatoriales;Microcoleus;Microcoleus sp. PCC 7113;	Bacteria;Cyanobacteria;Oscillatoriophycideae;Oscillatoriales;Microcoleus;Microcoleus sp. PCC 7113;	0.117647	0.111111
root;cellular organisms;Bacteria;Cyanobacteria;Oscillatoriophycideae;Oscillatoriales;Arthrospira;Arthrospira platensis;	Bacteria;Cyanobacteria;Oscillatoriophycideae;Oscillatoriales;Arthrospira;Arthrospira platensis;	0.117647	0.111111
root;cellular organisms;Bacteria;Bacteroidetes/Chlorobi group;Bacteroidetes;Flavobacteriia;Flavobacteriales;Flavobacteriaceae;Tamlana;Tamlana nanhaiensis;	Bacteria;Bacteroidetes/Chlorobi group;Bacteroidetes;Flavobacteriia;Flavobacteriales;Flavobacteriaceae;Tamlana;Tamlana nanhaiensis;	0.117647	0.111111
root;cellular organisms;Bacteria;Proteobacteria;delta/epsilon subdivisions;Deltaproteobacteria;Desulfuromonadales;Pelobacteraceae;Pelobacter;Pelobacter carbinolicus;	Bacteria;Proteobacteria;delta/epsilon subdivisions;Deltaproteobacteria;Desulfuromonadales;Pelobacteraceae;Pelobacter;Pelobacter carbinolicus;	0.117647	0.166667
root;cellular organisms;Bacteria;Firmicutes;Bacilli;Bacillales;Bacillaceae;Halobacillus;Halobacillus trueperi;	Bacteria;Firmicutes;Bacilli;Bacillales;Bacillaceae;Halobacillus;Halobacillus trueperi;	0.117647	0.0555556
root;cellular organisms;Bacteria;Proteobacteria;Alphaproteobacteria;Rhizobiales;Rhizobiaceae;Rhizobium/Agrobacterium group;Rhizobium;Rhizobium leucaenae;	Bacteria;Proteobacteria;Alphaproteobacteria;Rhizobiales;Rhizobiaceae;Rhizobium/Agrobacterium group;Rhizobium;Rhizobium leucaenae;	0.117647	0
root;cellular organisms;Bacteria;Proteobacteria;Gammaproteobacteria;Vibrionales;Vibrionaceae;Vibrio;Vibrio sp. JCM 19232;	Bacteria;Proteobacteria;Gammaproteobacteria;Vibrionales;Vibrionaceae;Vibrio;Vibrio sp. JCM 19232;	0.117647	0.111111
root;cellular organisms;Bacteria;Proteobacteria;Betaproteobacteria;Rhodocyclales;Rhodocyclaceae;Thauera;	Bacteria;Proteobacteria;Betaproteobacteria;Rhodocyclales;Rhodocyclaceae;Thauera;	0.117647	0.0555556
root;Viruses;dsDNA viruses, no RNA stage;Caudovirales;Siphoviridae;unclassified Siphoviridae;Streptococcus phage 5093;	root;Viruses;dsDNA viruses, no RNA stage;Caudovirales;Siphoviridae;unclassified Siphoviridae;Streptococcus phage 5093;	0.117647	0.111111
root;cellular organisms;Bacteria;Firmicutes;Bacilli;Lactobacillales;Lactobacillaceae;Lactobacillus;Lactobacillus hamsteri;	Bacteria;Firmicutes;Bacilli;Lactobacillales;Lactobacillaceae;Lactobacillus;Lactobacillus hamsteri;	0.117647	0
root;cellular organisms;Bacteria;unclassified Bacteria;Parcubacteria;unclassified Parcubacteria;Parcubacteria (Giovannonibacteria) bacterium GW2011_GWA2_44_26;	Bacteria;unclassified Bacteria;Parcubacteria;unclassified Parcubacteria;Parcubacteria (Giovannonibacteria) bacterium GW2011_GWA2_44_26;	0.117647	0
root;cellular organisms;Bacteria;Proteobacteria;Betaproteobacteria;Burkholderiales;Oxalobacteraceae;Massilia;	Bacteria;Proteobacteria;Betaproteobacteria;Burkholderiales;Oxalobacteraceae;Massilia;	0.117647	0.111111
root;Viruses;dsDNA viruses, no RNA stage;Caudovirales;Myoviridae;unclassified Myoviridae;Mycobacterium phage Myrna;	root;Viruses;dsDNA viruses, no RNA stage;Caudovirales;Myoviridae;unclassified Myoviridae;Mycobacterium phage Myrna;	0.117647	0.111111
root;cellular organisms;Bacteria;Firmicutes;Clostridia;Thermoanaerobacterales;Thermoanaerobacterales Family III. Incertae Sedis;Caldicellulosiruptor;Caldicellulosiruptor acetigenus;	Bacteria;Firmicutes;Clostridia;Thermoanaerobacterales;Thermoanaerobacterales Family III. Incertae Sedis;Caldicellulosiruptor;Caldicellulosiruptor acetigenus;	0.117647	0.0555556
root;cellular organisms;Bacteria;Firmicutes;Bacilli;Bacillales;Bacillaceae;Bacillus;Bacillus humi;	Bacteria;Firmicutes;Bacilli;Bacillales;Bacillaceae;Bacillus;Bacillus humi;	0.117647	0.0555556
root;cellular organisms;Bacteria;Proteobacteria;delta/epsilon subdivisions;Deltaproteobacteria;Desulfovibrionales;Desulfovibrionaceae;Desulfovibrio;Desulfovibrio alaskensis;	Bacteria;Proteobacteria;delta/epsilon subdivisions;Deltaproteobacteria;Desulfovibrionales;Desulfovibrionaceae;Desulfovibrio;Desulfovibrio alaskensis;	0.117647	0.166667
root;cellular organisms;Bacteria;Proteobacteria;Gammaproteobacteria;Enterobacteriales;Enterobacteriaceae;Hafnia;Hafnia alvei;	Bacteria;Proteobacteria;Gammaproteobacteria;Enterobacteriales;Enterobacteriaceae;Hafnia;Hafnia alvei;	0.117647	0.5
root;cellular organisms;Archaea;Euryarchaeota;Halobacteria;Halobacteriales;Halobacteriaceae;Halostagnicola;Halostagnicola sp. A56;	Archaea;Euryarchaeota;Halobacteria;Halobacteriales;Halobacteriaceae;Halostagnicola;Halostagnicola sp. A56;	0.117647	0.111111
root;cellular organisms;Bacteria;Proteobacteria;Alphaproteobacteria;Rhodobacterales;Rhodobacteraceae;	Bacteria;Proteobacteria;Alphaproteobacteria;Rhodobacterales;Rhodobacteraceae;	0.117647	0.0555556
root;cellular organisms;Bacteria;Proteobacteria;Gammaproteobacteria;Thiotrichales;Thiotrichaceae;Thiothrix;Thiothrix lacustris;	Bacteria;Proteobacteria;Gammaproteobacteria;Thiotrichales;Thiotrichaceae;Thiothrix;Thiothrix lacustris;	0.117647	0.0555556
root;cellular organisms;Bacteria;Spirochaetes;Spirochaetia;Spirochaetales;Brachyspiraceae;Brachyspira;Brachyspira intermedia;	Bacteria;Spirochaetes;Spirochaetia;Spirochaetales;Brachyspiraceae;Brachyspira;Brachyspira intermedia;	0.117647	0.111111
root;cellular organisms;Bacteria;Proteobacteria;Alphaproteobacteria;Rhodospirillales;Acetobacteraceae;Roseomonas;	Bacteria;Proteobacteria;Alphaproteobacteria;Rhodospirillales;Acetobacteraceae;Roseomonas;	0.117647	0
root;cellular organisms;Bacteria;unclassified Bacteria;Acetothermia;Candidatus Acetothermum;Candidatus Acetothermus autotrophicum;	Bacteria;unclassified Bacteria;Acetothermia;Candidatus Acetothermum;Candidatus Acetothermus autotrophicum;	0.117647	0.0555556
root;cellular organisms;Archaea;Euryarchaeota;Methanomicrobia;Methanosarcinales;Methanosarcinaceae;Methanosarcina;Methanosarcina soligelidi;	Archaea;Euryarchaeota;Methanomicrobia;Methanosarcinales;Methanosarcinaceae;Methanosarcina;Methanosarcina soligelidi;	0.117647	0
root;cellular organisms;Bacteria;Firmicutes;Bacilli;Bacillales;Alicyclobacillaceae;Alicyclobacillus;Alicyclobacillus acidoterrestris;	Bacteria;Firmicutes;Bacilli;Bacillales;Alicyclobacillaceae;Alicyclobacillus;Alicyclobacillus acidoterrestris;	0.117647	0.222222
root;cellular organisms;Bacteria;Spirochaetes;Spirochaetia;Spirochaetales;Spirochaetaceae;Salinispira;Salinispira pacifica;	Bacteria;Spirochaetes;Spirochaetia;Spirochaetales;Spirochaetaceae;Salinispira;Salinispira pacifica;	0.117647	0.111111
root;cellular organisms;Bacteria;Chlamydiae/Verrucomicrobia group;Verrucomicrobia;unclassified Verrucomicrobia;unclassified Verrucomicrobia (miscellaneous);Verrucomicrobia bacterium SCGC AAA168-F10;	Bacteria;Chlamydiae/Verrucomicrobia group;Verrucomicrobia;unclassified Verrucomicrobia;unclassified Verrucomicrobia (miscellaneous);Verrucomicrobia bacterium SCGC AAA168-F10;	0.117647	0.111111
root;cellular organisms;Bacteria;Bacteroidetes/Chlorobi group;Bacteroidetes;Flavobacteriia;Flavobacteriales;Flavobacteriaceae;Psychroserpens;Psychroserpens burtonensis;	Bacteria;Bacteroidetes/Chlorobi group;Bacteroidetes;Flavobacteriia;Flavobacteriales;Flavobacteriaceae;Psychroserpens;Psychroserpens burtonensis;	0.117647	0
root;cellular organisms;Bacteria;Bacteroidetes/Chlorobi group;Bacteroidetes;Bacteroidia;Bacteroidales;unclassified Bacteroidales;Phocaeicola;Phocaeicola abscessus;	Bacteria;Bacteroidetes/Chlorobi group;Bacteroidetes;Bacteroidia;Bacteroidales;unclassified Bacteroidales;Phocaeicola;Phocaeicola abscessus;	0.117647	0
root;cellular organisms;Bacteria;Firmicutes;Clostridia;Thermoanaerobacterales;Thermoanaerobacterales Family III. Incertae Sedis;Thermoanaerobacterium;	Bacteria;Firmicutes;Clostridia;Thermoanaerobacterales;Thermoanaerobacterales Family III. Incertae Sedis;Thermoanaerobacterium;	0.117647	0
root;cellular organisms;Bacteria;Actinobacteria <phylum>;Actinobacteria;Actinobacteridae;Actinomycetales;Corynebacterineae;Nocardiaceae;Rhodococcus;Rhodococcus sp. B264-1;	Bacteria;Actinobacteria <phylum>;Actinobacteria;Actinobacteridae;Actinomycetales;Corynebacterineae;Nocardiaceae;Rhodococcus;Rhodococcus sp. B264-1;	0.117647	0
root;cellular organisms;Bacteria;Proteobacteria;Gammaproteobacteria;Enterobacteriales;Enterobacteriaceae;Enterobacter;Enterobacter cloacae complex;Enterobacter ludwigii;	Bacteria;Proteobacteria;Gammaproteobacteria;Enterobacteriales;Enterobacteriaceae;Enterobacter;Enterobacter cloacae complex;Enterobacter ludwigii;	0.117647	0.222222
root;cellular organisms;Bacteria;Firmicutes;Clostridia;Clostridiales;Clostridiales incertae sedis;Clostridiales Family XIII. Incertae Sedis;	Bacteria;Firmicutes;Clostridia;Clostridiales;Clostridiales incertae sedis;Clostridiales Family XIII. Incertae Sedis;	0.117647	0
root;cellular organisms;Bacteria;Nitrospirae;Nitrospira <class>;Nitrospirales;Nitrospiraceae;Candidatus Magnetobacterium;Candidatus Magnetobacterium bavaricum;	Bacteria;Nitrospirae;Nitrospira <class>;Nitrospirales;Nitrospiraceae;Candidatus Magnetobacterium;Candidatus Magnetobacterium bavaricum;	0.117647	0.166667
root;cellular organisms;Bacteria;Firmicutes;Bacilli;Lactobacillales;Lactobacillaceae;Lactobacillus;Lactobacillus similis;	Bacteria;Firmicutes;Bacilli;Lactobacillales;Lactobacillaceae;Lactobacillus;Lactobacillus similis;	0.117647	0.0555556
root;cellular organisms;Bacteria;Tenericutes;Mollicutes;Mycoplasmatales;Mycoplasmataceae;Mycoplasma;Mycoplasma hyorhinis;	Bacteria;Tenericutes;Mollicutes;Mycoplasmatales;Mycoplasmataceae;Mycoplasma;Mycoplasma hyorhinis;	0.117647	0
root;cellular organisms;Bacteria;Proteobacteria;Gammaproteobacteria;Enterobacteriales;Enterobacteriaceae;Edwardsiella;Edwardsiella ictaluri;	Bacteria;Proteobacteria;Gammaproteobacteria;Enterobacteriales;Enterobacteriaceae;Edwardsiella;Edwardsiella ictaluri;	0.117647	0.111111
root;cellular organisms;Bacteria;Bacteroidetes/Chlorobi group;Bacteroidetes;Sphingobacteriia;Sphingobacteriales;Sphingobacteriaceae;Pedobacter;Pedobacter sp. THG 45;	Bacteria;Bacteroidetes/Chlorobi group;Bacteroidetes;Sphingobacteriia;Sphingobacteriales;Sphingobacteriaceae;Pedobacter;Pedobacter sp. THG 45;	0.117647	0.166667
root;cellular organisms;Bacteria;Firmicutes;Bacilli;Bacillales;Alicyclobacillaceae;Alicyclobacillus;Alicyclobacillus pomorum;	Bacteria;Firmicutes;Bacilli;Bacillales;Alicyclobacillaceae;Alicyclobacillus;Alicyclobacillus pomorum;	0.117647	0.0555556
root;cellular organisms;Bacteria;Proteobacteria;Gammaproteobacteria;Enterobacteriales;Enterobacteriaceae;Serratia;Serratia grimesii;	Bacteria;Proteobacteria;Gammaproteobacteria;Enterobacteriales;Enterobacteriaceae;Serratia;Serratia grimesii;	0.117647	0
root;cellular organisms;Bacteria;Firmicutes;Bacilli;Bacillales;Bacillaceae;Lysinibacillus;Lysinibacillus contaminans;	Bacteria;Firmicutes;Bacilli;Bacillales;Bacillaceae;Lysinibacillus;Lysinibacillus contaminans;	0.117647	0.0555556
root;cellular organisms;Bacteria;Firmicutes;Bacilli;Lactobacillales;Leuconostocaceae;Leuconostoc;Leuconostoc citreum;	Bacteria;Firmicutes;Bacilli;Lactobacillales;Leuconostocaceae;Leuconostoc;Leuconostoc citreum;	0.117647	0
root;cellular organisms;Bacteria;Proteobacteria;Gammaproteobacteria;Enterobacteriales;Enterobacteriaceae;Edwardsiella;	Bacteria;Proteobacteria;Gammaproteobacteria;Enterobacteriales;Enterobacteriaceae;Edwardsiella;	0.117647	0
root;cellular organisms;Bacteria;Proteobacteria;Gammaproteobacteria;Pseudomonadales;Pseudomonadaceae;Pseudomonas;Pseudomonas sp. GM102;	Bacteria;Proteobacteria;Gammaproteobacteria;Pseudomonadales;Pseudomonadaceae;Pseudomonas;Pseudomonas sp. GM102;	0.117647	0
root;cellular organisms;Bacteria;Actinobacteria <phylum>;Actinobacteria;Actinobacteridae;Actinomycetales;Corynebacterineae;Corynebacteriaceae;Corynebacterium;Corynebacterium ulcerans;	Bacteria;Actinobacteria <phylum>;Actinobacteria;Actinobacteridae;Actinomycetales;Corynebacterineae;Corynebacteriaceae;Corynebacterium;Corynebacterium ulcerans;	0.117647	0.111111
root;cellular organisms;Bacteria;Proteobacteria;delta/epsilon subdivisions;Deltaproteobacteria;Desulfobacterales;Desulfobulbaceae;Desulfotalea;Desulfotalea psychrophila;	Bacteria;Proteobacteria;delta/epsilon subdivisions;Deltaproteobacteria;Desulfobacterales;Desulfobulbaceae;Desulfotalea;Desulfotalea psychrophila;	0.117647	0
root;cellular organisms;Bacteria;Bacteroidetes/Chlorobi group;Bacteroidetes;Flavobacteriia;Flavobacteriales;Flavobacteriaceae;Mesonia;Mesonia mobilis;	Bacteria;Bacteroidetes/Chlorobi group;Bacteroidetes;Flavobacteriia;Flavobacteriales;Flavobacteriaceae;Mesonia;Mesonia mobilis;	0.117647	0.0555556
root;cellular organisms;Bacteria;Bacteroidetes/Chlorobi group;Bacteroidetes;Sphingobacteriia;Sphingobacteriales;Sphingobacteriaceae;Pedobacter;Pedobacter sp. BG5;	Bacteria;Bacteroidetes/Chlorobi group;Bacteroidetes;Sphingobacteriia;Sphingobacteriales;Sphingobacteriaceae;Pedobacter;Pedobacter sp. BG5;	0.117647	0
root;cellular organisms;Bacteria;Actinobacteria <phylum>;Actinobacteria;Actinobacteridae;Actinomycetales;Propionibacterineae;Propionibacteriaceae;Microlunatus;Microlunatus phosphovorus;	Bacteria;Actinobacteria <phylum>;Actinobacteria;Actinobacteridae;Actinomycetales;Propionibacterineae;Propionibacteriaceae;Microlunatus;Microlunatus phosphovorus;	0.117647	0
root;cellular organisms;Bacteria;Planctomycetes;Planctomycetia;Planctomycetales;Planctomycetaceae;Rhodopirellula;	Bacteria;Planctomycetes;Planctomycetia;Planctomycetales;Planctomycetaceae;Rhodopirellula;	0.117647	0.0555556
root;cellular organisms;Bacteria;Proteobacteria;Gammaproteobacteria;Pseudomonadales;Moraxellaceae;Acinetobacter;Acinetobacter harbinensis;	Bacteria;Proteobacteria;Gammaproteobacteria;Pseudomonadales;Moraxellaceae;Acinetobacter;Acinetobacter harbinensis;	0.0588235	0.0555556
root;cellular organisms;Bacteria;Actinobacteria <phylum>;Actinobacteria;Rubrobacteridae;Solirubrobacterales;Solirubrobacteraceae;Solirubrobacter;Solirubrobacter soli;	Bacteria;Actinobacteria <phylum>;Actinobacteria;Rubrobacteridae;Solirubrobacterales;Solirubrobacteraceae;Solirubrobacter;Solirubrobacter soli;	0.0588235	0.222222
root;cellular organisms;Bacteria;Firmicutes;Erysipelotrichia;Erysipelotrichales;Erysipelotrichaceae;Erysipelothrix;	Bacteria;Firmicutes;Erysipelotrichia;Erysipelotrichales;Erysipelotrichaceae;Erysipelothrix;	0.0588235	0
root;cellular organisms;Eukaryota;Viridiplantae;Streptophyta;Streptophytina;Embryophyta;Tracheophyta;Euphyllophyta;Spermatophyta;Magnoliophyta;Mesangiospermae;Liliopsida;Petrosaviidae;commelinids;Poales;Poaceae;BEP clade;Pooideae;Triticeae;Triticum;Triticum aestivum;	Eukaryota;Viridiplantae;Streptophyta;Streptophytina;Embryophyta;Tracheophyta;Euphyllophyta;Spermatophyta;Magnoliophyta;Mesangiospermae;Liliopsida;Petrosaviidae;commelinids;Poales;Poaceae;BEP clade;Pooideae;Triticeae;Triticum;Triticum aestivum;	0.0588235	0
root;cellular organisms;Bacteria;Actinobacteria <phylum>;Actinobacteria;Actinobacteridae;Actinomycetales;Jiangellineae;Jiangellaceae;Jiangella;Jiangella gansuensis;	Bacteria;Actinobacteria <phylum>;Actinobacteria;Actinobacteridae;Actinomycetales;Jiangellineae;Jiangellaceae;Jiangella;Jiangella gansuensis;	0.0588235	0
root;cellular organisms;Bacteria;Proteobacteria;Gammaproteobacteria;Enterobacteriales;Enterobacteriaceae;Raoultella;Raoultella ornithinolytica;	Bacteria;Proteobacteria;Gammaproteobacteria;Enterobacteriales;Enterobacteriaceae;Raoultella;Raoultella ornithinolytica;	0.0588235	0.166667
root;cellular organisms;Bacteria;Actinobacteria <phylum>;Actinobacteria;Actinobacteridae;Actinomycetales;Frankineae;Frankiaceae;Frankia;Frankia sp. CcI6;	Bacteria;Actinobacteria <phylum>;Actinobacteria;Actinobacteridae;Actinomycetales;Frankineae;Frankiaceae;Frankia;Frankia sp. CcI6;	0.0588235	0
root;cellular organisms;Bacteria;Proteobacteria;Alphaproteobacteria;Rhizobiales;Bradyrhizobiaceae;Bosea;	Bacteria;Proteobacteria;Alphaproteobacteria;Rhizobiales;Bradyrhizobiaceae;Bosea;	0.0588235	0
root;cellular organisms;Bacteria;Proteobacteria;Gammaproteobacteria;Pseudomonadales;Pseudomonadaceae;Pseudomonas;Pseudomonas putida group;Pseudomonas putida;	Bacteria;Proteobacteria;Gammaproteobacteria;Pseudomonadales;Pseudomonadaceae;Pseudomonas;Pseudomonas putida group;Pseudomonas putida;	0.0588235	0.111111
root;cellular organisms;Bacteria;Proteobacteria;Gammaproteobacteria;Pseudomonadales;Moraxellaceae;Acinetobacter;Acinetobacter calcoaceticus/baumannii complex;Acinetobacter pittii;	Bacteria;Proteobacteria;Gammaproteobacteria;Pseudomonadales;Moraxellaceae;Acinetobacter;Acinetobacter calcoaceticus/baumannii complex;Acinetobacter pittii;	0.0588235	0.0555556
root;cellular organisms;Bacteria;Proteobacteria;delta/epsilon subdivisions;Deltaproteobacteria;Desulfovibrionales;Desulfovibrionaceae;Desulfovibrio;Desulfovibrio oxyclinae;	Bacteria;Proteobacteria;delta/epsilon subdivisions;Deltaproteobacteria;Desulfovibrionales;Desulfovibrionaceae;Desulfovibrio;Desulfovibrio oxyclinae;	0.0588235	0.0555556
root;cellular organisms;Bacteria;Proteobacteria;Gammaproteobacteria;Oceanospirillales;Oceanospirillaceae;Marinomonas;Marinomonas mediterranea;	Bacteria;Proteobacteria;Gammaproteobacteria;Oceanospirillales;Oceanospirillaceae;Marinomonas;Marinomonas mediterranea;	0.0588235	0
root;Viruses;dsDNA viruses, no RNA stage;Caudovirales;Myoviridae;Spounavirinae;Twortlikevirus;	root;Viruses;dsDNA viruses, no RNA stage;Caudovirales;Myoviridae;Spounavirinae;Twortlikevirus;	0.0588235	0
root;cellular organisms;Bacteria;Proteobacteria;delta/epsilon subdivisions;Deltaproteobacteria;Desulfuromonadales;Geobacteraceae;Geobacter;	Bacteria;Proteobacteria;delta/epsilon subdivisions;Deltaproteobacteria;Desulfuromonadales;Geobacteraceae;Geobacter;	0.0588235	0.111111
root;cellular organisms;Bacteria;Proteobacteria;delta/epsilon subdivisions;Epsilonproteobacteria;Campylobacterales;Helicobacteraceae;Sulfurimonas;Sulfurimonas gotlandica;	Bacteria;Proteobacteria;delta/epsilon subdivisions;Epsilonproteobacteria;Campylobacterales;Helicobacteraceae;Sulfurimonas;Sulfurimonas gotlandica;	0.0588235	0.166667
root;cellular organisms;Bacteria;Proteobacteria;Gammaproteobacteria;Enterobacteriales;Enterobacteriaceae;Pectobacterium;Pectobacterium wasabiae;	Bacteria;Proteobacteria;Gammaproteobacteria;Enterobacteriales;Enterobacteriaceae;Pectobacterium;Pectobacterium wasabiae;	0.0588235	0
root;cellular organisms;Bacteria;Proteobacteria;Betaproteobacteria;Burkholderiales;Oxalobacteraceae;Janthinobacterium;Janthinobacterium sp. HH01;	Bacteria;Proteobacteria;Betaproteobacteria;Burkholderiales;Oxalobacteraceae;Janthinobacterium;Janthinobacterium sp. HH01;	0.0588235	0
root;cellular organisms;Bacteria;Proteobacteria;Alphaproteobacteria;unclassified Alphaproteobacteria;Micavibrio;Micavibrio aeruginosavorus;	Bacteria;Proteobacteria;Alphaproteobacteria;unclassified Alphaproteobacteria;Micavibrio;Micavibrio aeruginosavorus;	0.0588235	0.222222
root;cellular organisms;Bacteria;Firmicutes;Bacilli;Lactobacillales;Carnobacteriaceae;Carnobacterium;Carnobacterium mobile;	Bacteria;Firmicutes;Bacilli;Lactobacillales;Carnobacteriaceae;Carnobacterium;Carnobacterium mobile;	0.0588235	0.111111
root;cellular organisms;Bacteria;Actinobacteria <phylum>;Actinobacteria;Actinobacteridae;Actinomycetales;Streptomycineae;Streptomycetaceae;Kitasatospora;Kitasatospora sp. MBT63;	Bacteria;Actinobacteria <phylum>;Actinobacteria;Actinobacteridae;Actinomycetales;Streptomycineae;Streptomycetaceae;Kitasatospora;Kitasatospora sp. MBT63;	0.0588235	0
root;cellular organisms;Bacteria;Proteobacteria;Gammaproteobacteria;Legionellales;Coxiellaceae;unclassified Coxiellaceae;Coxiellaceae bacterium CC99;	Bacteria;Proteobacteria;Gammaproteobacteria;Legionellales;Coxiellaceae;unclassified Coxiellaceae;Coxiellaceae bacterium CC99;	0.0588235	0
root;cellular organisms;Bacteria;Proteobacteria;Gammaproteobacteria;Methylococcales;Methylothermaceae;Methylohalobius;Methylohalobius crimeensis;	Bacteria;Proteobacteria;Gammaproteobacteria;Methylococcales;Methylothermaceae;Methylohalobius;Methylohalobius crimeensis;	0.0588235	0.0555556
root;cellular organisms;Bacteria;Firmicutes;Bacilli;Bacillales;Bacillaceae;Lysinibacillus;Lysinibacillus sp. BF-4;	Bacteria;Firmicutes;Bacilli;Bacillales;Bacillaceae;Lysinibacillus;Lysinibacillus sp. BF-4;	0.0588235	0
root;cellular organisms;Bacteria;Proteobacteria;Alphaproteobacteria;Caulobacterales;Caulobacteraceae;Brevundimonas;Brevundimonas sp. EAKA;	Bacteria;Proteobacteria;Alphaproteobacteria;Caulobacterales;Caulobacteraceae;Brevundimonas;Brevundimonas sp. EAKA;	0.0588235	0.0555556
root;cellular organisms;Bacteria;Proteobacteria;delta/epsilon subdivisions;Epsilonproteobacteria;Campylobacterales;Campylobacteraceae;Arcobacter;	Bacteria;Proteobacteria;delta/epsilon subdivisions;Epsilonproteobacteria;Campylobacterales;Campylobacteraceae;Arcobacter;	0.0588235	0.0555556
root;cellular organisms;Bacteria;Proteobacteria;Gammaproteobacteria;Pseudomonadales;Pseudomonadaceae;Pseudomonas;Pseudomonas gingeri;	Bacteria;Proteobacteria;Gammaproteobacteria;Pseudomonadales;Pseudomonadaceae;Pseudomonas;Pseudomonas gingeri;	0.0588235	0.0555556
root;cellular organisms;Bacteria;Firmicutes;Clostridia;Clostridiales;Peptoniphilaceae;Anaerococcus;Anaerococcus sp. PH9;	Bacteria;Firmicutes;Clostridia;Clostridiales;Peptoniphilaceae;Anaerococcus;Anaerococcus sp. PH9;	0.0588235	0.0555556
root;cellular organisms;Bacteria;Firmicutes;Clostridia;Thermoanaerobacterales;Thermoanaerobacteraceae;Thermoanaerobacter;Thermoanaerobacter thermocopriae;	Bacteria;Firmicutes;Clostridia;Thermoanaerobacterales;Thermoanaerobacteraceae;Thermoanaerobacter;Thermoanaerobacter thermocopriae;	0.0588235	0.111111
root;cellular organisms;Bacteria;Proteobacteria;Gammaproteobacteria;Pasteurellales;Pasteurellaceae;Actinobacillus;Actinobacillus suis;	Bacteria;Proteobacteria;Gammaproteobacteria;Pasteurellales;Pasteurellaceae;Actinobacillus;Actinobacillus suis;	0.0588235	0
root;cellular organisms;Bacteria;Firmicutes;Bacilli;Bacillales;Listeriaceae;Listeria;Listeria marthii;	Bacteria;Firmicutes;Bacilli;Bacillales;Listeriaceae;Listeria;Listeria marthii;	0.0588235	0.0555556
root;cellular organisms;Bacteria;Proteobacteria;Betaproteobacteria;unclassified Betaproteobacteria;Candidatus Accumulibacter;Candidatus Accumulibacter sp. SK-01;	Bacteria;Proteobacteria;Betaproteobacteria;unclassified Betaproteobacteria;Candidatus Accumulibacter;Candidatus Accumulibacter sp. SK-01;	0.0588235	0.0555556
root;cellular organisms;Eukaryota;Opisthokonta;Metazoa;Eumetazoa;Bilateria;Protostomia;Ecdysozoa;Panarthropoda;Arthropoda;Mandibulata;Pancrustacea;Hexapoda;Insecta;Dicondylia;Pterygota;Neoptera;Endopterygota;Diptera;Nematocera;Culicomorpha;Culicoidea;Culicidae;Culicinae;Culicini;Culex;Culex <subgenus>;Culex pipiens complex;Culex quinquefasciatus;	Eukaryota;Opisthokonta;Metazoa;Eumetazoa;Bilateria;Protostomia;Ecdysozoa;Panarthropoda;Arthropoda;Mandibulata;Pancrustacea;Hexapoda;Insecta;Dicondylia;Pterygota;Neoptera;Endopterygota;Diptera;Nematocera;Culicomorpha;Culicoidea;Culicidae;Culicinae;Culicini;Culex;Culex <subgenus>;Culex pipiens complex;Culex quinquefasciatus;	0.0588235	0
root;cellular organisms;Eukaryota;Opisthokonta;Fungi;Dikarya;Basidiomycota;Ustilaginomycotina;Malasseziomycetes;Malasseziales;Malasseziaceae;Malassezia;Malassezia pachydermatis;	Eukaryota;Opisthokonta;Fungi;Dikarya;Basidiomycota;Ustilaginomycotina;Malasseziomycetes;Malasseziales;Malasseziaceae;Malassezia;Malassezia pachydermatis;	0.0588235	0
root;cellular organisms;Bacteria;unclassified Bacteria;Parcubacteria;unclassified Parcubacteria;Parcubacteria bacterium GW2011_GWE1_40_20;	Bacteria;unclassified Bacteria;Parcubacteria;unclassified Parcubacteria;Parcubacteria bacterium GW2011_GWE1_40_20;	0.0588235	0
root;cellular organisms;Bacteria;Proteobacteria;Alphaproteobacteria;Rhizobiales;Hyphomicrobiaceae;Cucumibacter;Cucumibacter marinus;	Bacteria;Proteobacteria;Alphaproteobacteria;Rhizobiales;Hyphomicrobiaceae;Cucumibacter;Cucumibacter marinus;	0.0588235	0
root;cellular organisms;Bacteria;Proteobacteria;Gammaproteobacteria;Pseudomonadales;Moraxellaceae;Psychrobacter;Psychrobacter piscatorii;	Bacteria;Proteobacteria;Gammaproteobacteria;Pseudomonadales;Moraxellaceae;Psychrobacter;Psychrobacter piscatorii;	0.0588235	0
root;cellular organisms;Bacteria;Proteobacteria;Gammaproteobacteria;Enterobacteriales;Enterobacteriaceae;Pantoea;Pantoea sp. A4;	Bacteria;Proteobacteria;Gammaproteobacteria;Enterobacteriales;Enterobacteriaceae;Pantoea;Pantoea sp. A4;	0.0588235	0.0555556
root;cellular organisms;Bacteria;Firmicutes;Bacilli;Lactobacillales;Lactobacillaceae;Lactobacillus;Lactobacillus malefermentans;	Bacteria;Firmicutes;Bacilli;Lactobacillales;Lactobacillaceae;Lactobacillus;Lactobacillus malefermentans;	0.0588235	0
root;cellular organisms;Bacteria;Proteobacteria;delta/epsilon subdivisions;Deltaproteobacteria;Desulfobacterales;Desulfobacteraceae;Desulfatiglans;Desulfatiglans anilini;	Bacteria;Proteobacteria;delta/epsilon subdivisions;Deltaproteobacteria;Desulfobacterales;Desulfobacteraceae;Desulfatiglans;Desulfatiglans anilini;	0.0588235	0.111111
root;cellular organisms;Bacteria;Proteobacteria;Alphaproteobacteria;Rhizobiales;Bartonellaceae;Bartonella;Bartonella sp. 1-1C;	Bacteria;Proteobacteria;Alphaproteobacteria;Rhizobiales;Bartonellaceae;Bartonella;Bartonella sp. 1-1C;	0.0588235	0.0555556
root;cellular organisms;Bacteria;environmental samples <Bacteria>;uncultured bacterium Contig2;	Bacteria;environmental samples <Bacteria>;uncultured bacterium Contig2;	0.0588235	0.111111
root;cellular organisms;Eukaryota;Fornicata;Diplomonadida;Hexamitidae;Giardiinae;Giardia;Giardia intestinalis;	Eukaryota;Fornicata;Diplomonadida;Hexamitidae;Giardiinae;Giardia;Giardia intestinalis;	0.0588235	0
root;cellular organisms;Bacteria;Nitrospirae;Nitrospira <class>;Nitrospirales;Nitrospiraceae;Candidatus Magnetobacterium;Candidatus Magnetobacterium casensis;	Bacteria;Nitrospirae;Nitrospira <class>;Nitrospirales;Nitrospiraceae;Candidatus Magnetobacterium;Candidatus Magnetobacterium casensis;	0.0588235	0
root;Viruses;dsDNA viruses, no RNA stage;Caudovirales;Siphoviridae;unclassified Siphoviridae;Lactococcus phage 936 sensu lato;	root;Viruses;dsDNA viruses, no RNA stage;Caudovirales;Siphoviridae;unclassified Siphoviridae;Lactococcus phage 936 sensu lato;	0.0588235	0.0555556
root;cellular organisms;Bacteria;Firmicutes;Bacilli;Bacillales;Bacillaceae;Domibacillus;Domibacillus indicus;	Bacteria;Firmicutes;Bacilli;Bacillales;Bacillaceae;Domibacillus;Domibacillus indicus;	0.0588235	0.0555556
root;cellular organisms;Bacteria;Proteobacteria;Gammaproteobacteria;Pseudomonadales;Moraxellaceae;Psychrobacter;Psychrobacter arcticus;	Bacteria;Proteobacteria;Gammaproteobacteria;Pseudomonadales;Moraxellaceae;Psychrobacter;Psychrobacter arcticus;	0.0588235	0.0555556
root;cellular organisms;Bacteria;unclassified Bacteria;candidate division TM6;unclassified candidate division TM6;candidate division TM6 bacterium GW2011_GWF2_33_332;	Bacteria;unclassified Bacteria;candidate division TM6;unclassified candidate division TM6;candidate division TM6 bacterium GW2011_GWF2_33_332;	0.0588235	0
root;cellular organisms;Bacteria;Tenericutes;Mollicutes;Entomoplasmatales;Spiroplasmataceae;Spiroplasma;Spiroplasma melliferum;	Bacteria;Tenericutes;Mollicutes;Entomoplasmatales;Spiroplasmataceae;Spiroplasma;Spiroplasma melliferum;	0.0588235	0
root;cellular organisms;Bacteria;Proteobacteria;Gammaproteobacteria;Oceanospirillales;Halomonadaceae;Halomonas;Halomonas sp. S2151;	Bacteria;Proteobacteria;Gammaproteobacteria;Oceanospirillales;Halomonadaceae;Halomonas;Halomonas sp. S2151;	0.0588235	0
root;cellular organisms;Bacteria;Proteobacteria;Alphaproteobacteria;Rhodospirillales;Rhodospirillaceae;Fodinicurvata;	Bacteria;Proteobacteria;Alphaproteobacteria;Rhodospirillales;Rhodospirillaceae;Fodinicurvata;	0.0588235	0
root;cellular organisms;Bacteria;Chlamydiae/Verrucomicrobia group;Verrucomicrobia;Opitutae;Opitutales;Opitutaceae;unclassified Opitutaceae;	Bacteria;Chlamydiae/Verrucomicrobia group;Verrucomicrobia;Opitutae;Opitutales;Opitutaceae;unclassified Opitutaceae;	0.0588235	0
root;cellular organisms;Bacteria;Proteobacteria;Gammaproteobacteria;Salinisphaerales;Salinisphaeraceae;Salinisphaera;Salinisphaera shabanensis;	Bacteria;Proteobacteria;Gammaproteobacteria;Salinisphaerales;Salinisphaeraceae;Salinisphaera;Salinisphaera shabanensis;	0.0588235	0
root;cellular organisms;Bacteria;Proteobacteria;Alphaproteobacteria;Sphingomonadales;Sphingomonadaceae;Sphingopyxis;Sphingopyxis granuli;	Bacteria;Proteobacteria;Alphaproteobacteria;Sphingomonadales;Sphingomonadaceae;Sphingopyxis;Sphingopyxis granuli;	0.0588235	0
root;cellular organisms;Bacteria;Actinobacteria <phylum>;Actinobacteria;Actinobacteridae;Actinomycetales;Propionibacterineae;Propionibacteriaceae;Propionimicrobium;Propionimicrobium sp. BV2F7;	Bacteria;Actinobacteria <phylum>;Actinobacteria;Actinobacteridae;Actinomycetales;Propionibacterineae;Propionibacteriaceae;Propionimicrobium;Propionimicrobium sp. BV2F7;	0.0588235	0
root;cellular organisms;Bacteria;Proteobacteria;Alphaproteobacteria;Rhodobacterales;Rhodobacteraceae;Thioclava;Thioclava sp. DT23-4;	Bacteria;Proteobacteria;Alphaproteobacteria;Rhodobacterales;Rhodobacteraceae;Thioclava;Thioclava sp. DT23-4;	0.0588235	0
root;cellular organisms;Bacteria;Firmicutes;Bacilli;Lactobacillales;Lactobacillaceae;Lactobacillus;Lactobacillus koreensis;	Bacteria;Firmicutes;Bacilli;Lactobacillales;Lactobacillaceae;Lactobacillus;Lactobacillus koreensis;	0.0588235	0
root;cellular organisms;Bacteria;Actinobacteria <phylum>;Actinobacteria;Actinobacteridae;Actinomycetales;Micrococcineae;Microbacteriaceae;Clavibacter;Clavibacter michiganensis;	Bacteria;Actinobacteria <phylum>;Actinobacteria;Actinobacteridae;Actinomycetales;Micrococcineae;Microbacteriaceae;Clavibacter;Clavibacter michiganensis;	0.0588235	0
root;cellular organisms;Bacteria;Tenericutes;Mollicutes;Mycoplasmatales;Mycoplasmataceae;Mycoplasma;Mycoplasma alvi;	Bacteria;Tenericutes;Mollicutes;Mycoplasmatales;Mycoplasmataceae;Mycoplasma;Mycoplasma alvi;	0.0588235	0
root;cellular organisms;Bacteria;Proteobacteria;Betaproteobacteria;Nitrosomonadales;Nitrosomonadaceae;Nitrosospira;Nitrosospira briensis;	Bacteria;Proteobacteria;Betaproteobacteria;Nitrosomonadales;Nitrosomonadaceae;Nitrosospira;Nitrosospira briensis;	0.0588235	0.166667
root;cellular organisms;Bacteria;Actinobacteria <phylum>;Actinobacteria;Actinobacteridae;Actinomycetales;Corynebacterineae;Mycobacteriaceae;Mycobacterium;Mycobacterium vaccae;	Bacteria;Actinobacteria <phylum>;Actinobacteria;Actinobacteridae;Actinomycetales;Corynebacterineae;Mycobacteriaceae;Mycobacterium;Mycobacterium vaccae;	0.0588235	0
root;cellular organisms;Bacteria;Proteobacteria;delta/epsilon subdivisions;Epsilonproteobacteria;Campylobacterales;Helicobacteraceae;Helicobacter;Helicobacter typhlonius;	Bacteria;Proteobacteria;delta/epsilon subdivisions;Epsilonproteobacteria;Campylobacterales;Helicobacteraceae;Helicobacter;Helicobacter typhlonius;	0.0588235	0.0555556
root;cellular organisms;Bacteria;Proteobacteria;Betaproteobacteria;Burkholderiales;Comamonadaceae;Delftia;	Bacteria;Proteobacteria;Betaproteobacteria;Burkholderiales;Comamonadaceae;Delftia;	0.0588235	0
root;cellular organisms;Bacteria;Firmicutes;Bacilli;Bacillales;Bacillaceae;Halobacillus;	Bacteria;Firmicutes;Bacilli;Bacillales;Bacillaceae;Halobacillus;	0.0588235	0.0555556
root;cellular organisms;Bacteria;Actinobacteria <phylum>;Actinobacteria;Actinobacteridae;Actinomycetales;Propionibacterineae;Propionibacteriaceae;Propionibacterium;Propionibacterium sp. DORA_15;	Bacteria;Actinobacteria <phylum>;Actinobacteria;Actinobacteridae;Actinomycetales;Propionibacterineae;Propionibacteriaceae;Propionibacterium;Propionibacterium sp. DORA_15;	0.0588235	0.0555556
root;cellular organisms;Bacteria;Proteobacteria;delta/epsilon subdivisions;Deltaproteobacteria;Desulfuromonadales;Geobacteraceae;Geobacter;Geobacter sulfurreducens;	Bacteria;Proteobacteria;delta/epsilon subdivisions;Deltaproteobacteria;Desulfuromonadales;Geobacteraceae;Geobacter;Geobacter sulfurreducens;	0.0588235	0.166667
root;cellular organisms;Eukaryota;Viridiplantae;Streptophyta;Streptophytina;Embryophyta;Tracheophyta;Euphyllophyta;Spermatophyta;Magnoliophyta;Mesangiospermae;eudicotyledons;Gunneridae;Pentapetalae;asterids;lamiids;Lamiales;Phrymaceae;Erythranthe;Erythranthe guttata;	Eukaryota;Viridiplantae;Streptophyta;Streptophytina;Embryophyta;Tracheophyta;Euphyllophyta;Spermatophyta;Magnoliophyta;Mesangiospermae;eudicotyledons;Gunneridae;Pentapetalae;asterids;lamiids;Lamiales;Phrymaceae;Erythranthe;Erythranthe guttata;	0.0588235	0
root;cellular organisms;Bacteria;Proteobacteria;Alphaproteobacteria;Rhizobiales;Rhizobiaceae;Rhizobium/Agrobacterium group;Rhizobium;Rhizobium sp. CF080;	Bacteria;Proteobacteria;Alphaproteobacteria;Rhizobiales;Rhizobiaceae;Rhizobium/Agrobacterium group;Rhizobium;Rhizobium sp. CF080;	0.0588235	0.0555556
root;cellular organisms;Bacteria;Proteobacteria;delta/epsilon subdivisions;Epsilonproteobacteria;unclassified Epsilonproteobacteria;Sulfurovum;Sulfurovum sp. AR;	Bacteria;Proteobacteria;delta/epsilon subdivisions;Epsilonproteobacteria;unclassified Epsilonproteobacteria;Sulfurovum;Sulfurovum sp. AR;	0.0588235	0.111111
root;cellular organisms;Bacteria;environmental samples <Bacteria>;uncultured bacterium Contig1763;	Bacteria;environmental samples <Bacteria>;uncultured bacterium Contig1763;	0.0588235	0
root;cellular organisms;Bacteria;Tenericutes;Mollicutes;Acholeplasmatales;Acholeplasmataceae;Acholeplasma;Acholeplasma modicum;	Bacteria;Tenericutes;Mollicutes;Acholeplasmatales;Acholeplasmataceae;Acholeplasma;Acholeplasma modicum;	0.0588235	0.166667
root;cellular organisms;Bacteria;Proteobacteria;Gammaproteobacteria;Legionellales;Legionellaceae;Legionella;Legionella gratiana;	Bacteria;Proteobacteria;Gammaproteobacteria;Legionellales;Legionellaceae;Legionella;Legionella gratiana;	0.0588235	0
root;cellular organisms;Bacteria;Firmicutes;Bacilli;Bacillales;Paenibacillaceae;Paenibacillus;Paenibacillus sp. HGF7;	Bacteria;Firmicutes;Bacilli;Bacillales;Paenibacillaceae;Paenibacillus;Paenibacillus sp. HGF7;	0.0588235	0
root;cellular organisms;Eukaryota;Opisthokonta;Metazoa;Eumetazoa;Bilateria;Deuterostomia;Chordata;Craniata;Vertebrata;Gnathostomata;Teleostomi;Euteleostomi;Sarcopterygii;Dipnotetrapodomorpha;Tetrapoda;Amniota;Sauropsida;Sauria;Archelosauria;Archosauria;Dinosauria;Saurischia;Theropoda;Coelurosauria;Aves;Neognathae;Passeriformes;Passeroidea;Estrildidae;Estrildinae;Taeniopygia;Taeniopygia guttata;	Eukaryota;Opisthokonta;Metazoa;Eumetazoa;Bilateria;Deuterostomia;Chordata;Craniata;Vertebrata;Gnathostomata;Teleostomi;Euteleostomi;Sarcopterygii;Dipnotetrapodomorpha;Tetrapoda;Amniota;Sauropsida;Sauria;Archelosauria;Archosauria;Dinosauria;Saurischia;Theropoda;Coelurosauria;Aves;Neognathae;Passeriformes;Passeroidea;Estrildidae;Estrildinae;Taeniopygia;Taeniopygia guttata;	0.0588235	0
root;Viruses;dsDNA viruses, no RNA stage;Caudovirales;Myoviridae;I3likevirus;unclassified I3-like viruses;	root;Viruses;dsDNA viruses, no RNA stage;Caudovirales;Myoviridae;I3likevirus;unclassified I3-like viruses;	0.0588235	0
root;cellular organisms;Bacteria;environmental samples <Bacteria>;uncultured bacterium Contigcl_1769;	Bacteria;environmental samples <Bacteria>;uncultured bacterium Contigcl_1769;	0.0588235	0
root;cellular organisms;Bacteria;Proteobacteria;Betaproteobacteria;Burkholderiales;Burkholderiaceae;Burkholderia;Burkholderia fungorum;	Bacteria;Proteobacteria;Betaproteobacteria;Burkholderiales;Burkholderiaceae;Burkholderia;Burkholderia fungorum;	0.0588235	0
root;cellular organisms;Bacteria;Firmicutes;Bacilli;Lactobacillales;Lactobacillaceae;Lactobacillus;Lactobacillus frumenti;	Bacteria;Firmicutes;Bacilli;Lactobacillales;Lactobacillaceae;Lactobacillus;Lactobacillus frumenti;	0.0588235	0.111111
root;cellular organisms;Bacteria;Bacteroidetes/Chlorobi group;Bacteroidetes;Flavobacteriia;Flavobacteriales;Flavobacteriaceae;Nonlabens;Nonlabens dokdonensis;	Bacteria;Bacteroidetes/Chlorobi group;Bacteroidetes;Flavobacteriia;Flavobacteriales;Flavobacteriaceae;Nonlabens;Nonlabens dokdonensis;	0.0588235	0.0555556
root;cellular organisms;Eukaryota;Alveolata;Apicomplexa;Conoidasida;Coccidia;Eucoccidiorida;Eimeriorina;Eimeriidae;Eimeria;Eimeria mitis;	Eukaryota;Alveolata;Apicomplexa;Conoidasida;Coccidia;Eucoccidiorida;Eimeriorina;Eimeriidae;Eimeria;Eimeria mitis;	0.0588235	0
root;cellular organisms;Bacteria;Proteobacteria;Gammaproteobacteria;Enterobacteriales;Enterobacteriaceae;Rahnella;Rahnella aquatilis;	Bacteria;Proteobacteria;Gammaproteobacteria;Enterobacteriales;Enterobacteriaceae;Rahnella;Rahnella aquatilis;	0.0588235	0.111111
root;cellular organisms;Bacteria;Proteobacteria;delta/epsilon subdivisions;Deltaproteobacteria;Myxococcales;unclassified Myxococcales;Enhygromyxa;Enhygromyxa salina;	Bacteria;Proteobacteria;delta/epsilon subdivisions;Deltaproteobacteria;Myxococcales;unclassified Myxococcales;Enhygromyxa;Enhygromyxa salina;	0.0588235	0
root;cellular organisms;Bacteria;Proteobacteria;delta/epsilon subdivisions;Deltaproteobacteria;Desulfobacterales;Desulfobulbaceae;Desulfobulbus;Desulfobulbus elongatus;	Bacteria;Proteobacteria;delta/epsilon subdivisions;Deltaproteobacteria;Desulfobacterales;Desulfobulbaceae;Desulfobulbus;Desulfobulbus elongatus;	0.0588235	0.111111
root;Viruses;dsDNA viruses, no RNA stage;Caudovirales;Myoviridae;unclassified Myoviridae;Bacillus phage JL;	root;Viruses;dsDNA viruses, no RNA stage;Caudovirales;Myoviridae;unclassified Myoviridae;Bacillus phage JL;	0.0588235	0.0555556
root;cellular organisms;Bacteria;Proteobacteria;Gammaproteobacteria;Chromatiales;Chromatiaceae;Nitrosococcus;Nitrosococcus watsonii;	Bacteria;Proteobacteria;Gammaproteobacteria;Chromatiales;Chromatiaceae;Nitrosococcus;Nitrosococcus watsonii;	0.0588235	0.0555556
root;cellular organisms;Bacteria;Proteobacteria;Gammaproteobacteria;Enterobacteriales;Enterobacteriaceae;Photorhabdus;Photorhabdus luminescens;	Bacteria;Proteobacteria;Gammaproteobacteria;Enterobacteriales;Enterobacteriaceae;Photorhabdus;Photorhabdus luminescens;	0.0588235	0.0555556
root;cellular organisms;Bacteria;Bacteroidetes/Chlorobi group;Bacteroidetes;Bacteroidia;Bacteroidales;Porphyromonadaceae;Porphyromonas;Porphyromonas cansulci;	Bacteria;Bacteroidetes/Chlorobi group;Bacteroidetes;Bacteroidia;Bacteroidales;Porphyromonadaceae;Porphyromonas;Porphyromonas cansulci;	0.0588235	0
root;cellular organisms;Bacteria;Actinobacteria <phylum>;Actinobacteria;Actinobacteridae;Actinomycetales;Micromonosporineae;Micromonosporaceae;Micromonospora;Micromonospora chokoriensis;	Bacteria;Actinobacteria <phylum>;Actinobacteria;Actinobacteridae;Actinomycetales;Micromonosporineae;Micromonosporaceae;Micromonospora;Micromonospora chokoriensis;	0.0588235	0
root;cellular organisms;Bacteria;Proteobacteria;Betaproteobacteria;Burkholderiales;Burkholderiaceae;Burkholderia;Burkholderia sp. MSHR3999;	Bacteria;Proteobacteria;Betaproteobacteria;Burkholderiales;Burkholderiaceae;Burkholderia;Burkholderia sp. MSHR3999;	0.0588235	0
root;cellular organisms;Bacteria;Firmicutes;Bacilli;Bacillales;Paenibacillaceae;Paenibacillus;Paenibacillus sp. J14;	Bacteria;Firmicutes;Bacilli;Bacillales;Paenibacillaceae;Paenibacillus;Paenibacillus sp. J14;	0.0588235	0
root;cellular organisms;Bacteria;Firmicutes;Bacilli;Bacillales;Bacillaceae;Gracilibacillus;	Bacteria;Firmicutes;Bacilli;Bacillales;Bacillaceae;Gracilibacillus;	0.0588235	0.0555556
root;cellular organisms;Bacteria;Proteobacteria;Gammaproteobacteria;Enterobacteriales;Enterobacteriaceae;Klebsiella;Klebsiella sp. OBRC7;	Bacteria;Proteobacteria;Gammaproteobacteria;Enterobacteriales;Enterobacteriaceae;Klebsiella;Klebsiella sp. OBRC7;	0.0588235	0.0555556
root;cellular organisms;Bacteria;Cyanobacteria;Oscillatoriophycideae;Chroococcales;Dactylococcopsis;Dactylococcopsis salina;	Bacteria;Cyanobacteria;Oscillatoriophycideae;Chroococcales;Dactylococcopsis;Dactylococcopsis salina;	0.0588235	0
root;cellular organisms;Bacteria;Proteobacteria;Alphaproteobacteria;Rhizobiales;Hyphomicrobiaceae;Filomicrobium;Filomicrobium sp. W;	Bacteria;Proteobacteria;Alphaproteobacteria;Rhizobiales;Hyphomicrobiaceae;Filomicrobium;Filomicrobium sp. W;	0.0588235	0
root;cellular organisms;Bacteria;Spirochaetes;Spirochaetia;Spirochaetales;Spirochaetaceae;Spirochaeta;Spirochaeta africana;	Bacteria;Spirochaetes;Spirochaetia;Spirochaetales;Spirochaetaceae;Spirochaeta;Spirochaeta africana;	0.0588235	0
root;cellular organisms;Bacteria;Actinobacteria <phylum>;Actinobacteria;Actinobacteridae;Actinomycetales;Streptomycineae;Streptomycetaceae;Streptomyces;Streptomyces sp. AA0539;	Bacteria;Actinobacteria <phylum>;Actinobacteria;Actinobacteridae;Actinomycetales;Streptomycineae;Streptomycetaceae;Streptomyces;Streptomyces sp. AA0539;	0.0588235	0.0555556
root;cellular organisms;Bacteria;Firmicutes;Bacilli;Lactobacillales;Lactobacillaceae;Lactobacillus;Lactobacillus uvarum;	Bacteria;Firmicutes;Bacilli;Lactobacillales;Lactobacillaceae;Lactobacillus;Lactobacillus uvarum;	0.0588235	0
root;cellular organisms;Bacteria;Cyanobacteria;Oscillatoriophycideae;Chroococcales;Cyanothece;Cyanothece sp. PCC 7822;	Bacteria;Cyanobacteria;Oscillatoriophycideae;Chroococcales;Cyanothece;Cyanothece sp. PCC 7822;	0.0588235	0.111111
root;cellular organisms;Bacteria;Proteobacteria;Gammaproteobacteria;Xanthomonadales;Xanthomonadaceae;Rhodanobacter;Rhodanobacter sp. 115;	Bacteria;Proteobacteria;Gammaproteobacteria;Xanthomonadales;Xanthomonadaceae;Rhodanobacter;Rhodanobacter sp. 115;	0.0588235	0
root;cellular organisms;Bacteria;Cyanobacteria;Oscillatoriophycideae;Oscillatoriales;unclassified Oscillatoriales;filamentous cyanobacterium ESFC-1;	Bacteria;Cyanobacteria;Oscillatoriophycideae;Oscillatoriales;unclassified Oscillatoriales;filamentous cyanobacterium ESFC-1;	0.0588235	0.0555556
root;Viruses;dsDNA viruses, no RNA stage;Caudovirales;Siphoviridae;unclassified Siphoviridae;Streptococcus phage 7201;	root;Viruses;dsDNA viruses, no RNA stage;Caudovirales;Siphoviridae;unclassified Siphoviridae;Streptococcus phage 7201;	0.0588235	0.0555556
root;cellular organisms;Bacteria;Actinobacteria <phylum>;Actinobacteria;Actinobacteridae;Actinomycetales;Pseudonocardineae;Pseudonocardiaceae;Actinoalloteichus;Actinoalloteichus cyanogriseus;	Bacteria;Actinobacteria <phylum>;Actinobacteria;Actinobacteridae;Actinomycetales;Pseudonocardineae;Pseudonocardiaceae;Actinoalloteichus;Actinoalloteichus cyanogriseus;	0.0588235	0
root;Viruses;dsDNA viruses, no RNA stage;Caudovirales;Myoviridae;unclassified Myoviridae;Shewanella sp. phage 1/4;	root;Viruses;dsDNA viruses, no RNA stage;Caudovirales;Myoviridae;unclassified Myoviridae;Shewanella sp. phage 1/4;	0.0588235	0
root;Viruses;dsDNA viruses, no RNA stage;Phycodnaviridae;Chlorovirus;unclassified Chlorovirus;Paramecium bursaria Chlorella virus Can18-4;	root;Viruses;dsDNA viruses, no RNA stage;Phycodnaviridae;Chlorovirus;unclassified Chlorovirus;Paramecium bursaria Chlorella virus Can18-4;	0.0588235	0
root;cellular organisms;Bacteria;Proteobacteria;Gammaproteobacteria;Enterobacteriales;Enterobacteriaceae;Erwinia;Erwinia toletana;	Bacteria;Proteobacteria;Gammaproteobacteria;Enterobacteriales;Enterobacteriaceae;Erwinia;Erwinia toletana;	0.0588235	0
root;cellular organisms;Bacteria;Actinobacteria <phylum>;Actinobacteria;Actinobacteridae;Actinomycetales;Corynebacterineae;Nocardiaceae;Rhodococcus;Rhodococcus pyridinivorans;	Bacteria;Actinobacteria <phylum>;Actinobacteria;Actinobacteridae;Actinomycetales;Corynebacterineae;Nocardiaceae;Rhodococcus;Rhodococcus pyridinivorans;	0.0588235	0
root;cellular organisms;Bacteria;Proteobacteria;Betaproteobacteria;Burkholderiales;unclassified Burkholderiales;unclassified Burkholderiales (miscellaneous);Burkholderiales bacterium GJ-E10;	Bacteria;Proteobacteria;Betaproteobacteria;Burkholderiales;unclassified Burkholderiales;unclassified Burkholderiales (miscellaneous);Burkholderiales bacterium GJ-E10;	0.0588235	0
root;cellular organisms;Bacteria;Firmicutes;Bacilli;Lactobacillales;Streptococcaceae;Streptococcus;Streptococcus didelphis;	Bacteria;Firmicutes;Bacilli;Lactobacillales;Streptococcaceae;Streptococcus;Streptococcus didelphis;	0.0588235	0
root;cellular organisms;Bacteria;Proteobacteria;Gammaproteobacteria;Enterobacteriales;Enterobacteriaceae;Raoultella;Raoultella terrigena;	Bacteria;Proteobacteria;Gammaproteobacteria;Enterobacteriales;Enterobacteriaceae;Raoultella;Raoultella terrigena;	0.0588235	0.111111
root;Viruses;dsDNA viruses, no RNA stage;Caudovirales;Myoviridae;Tevenvirinae;T4likevirus;unclassified T4-like viruses;Aeromonas phage phiAS5;	root;Viruses;dsDNA viruses, no RNA stage;Caudovirales;Myoviridae;Tevenvirinae;T4likevirus;unclassified T4-like viruses;Aeromonas phage phiAS5;	0.0588235	0
root;cellular organisms;Eukaryota;Opisthokonta;Metazoa;Eumetazoa;Bilateria;Deuterostomia;Chordata;Craniata;Vertebrata;Gnathostomata;Teleostomi;Euteleostomi;Actinopterygii;Actinopteri;Neopterygii;Teleostei;Osteoglossocephalai;Clupeocephala;Otomorpha;Ostariophysi;Otophysa;	Eukaryota;Opisthokonta;Metazoa;Eumetazoa;Bilateria;Deuterostomia;Chordata;Craniata;Vertebrata;Gnathostomata;Teleostomi;Euteleostomi;Actinopterygii;Actinopteri;Neopterygii;Teleostei;Osteoglossocephalai;Clupeocephala;Otomorpha;Ostariophysi;Otophysa;	0.0588235	0
root;cellular organisms;Bacteria;Proteobacteria;Gammaproteobacteria;Alteromonadales;Colwelliaceae;Thalassomonas;Thalassomonas viridans;	Bacteria;Proteobacteria;Gammaproteobacteria;Alteromonadales;Colwelliaceae;Thalassomonas;Thalassomonas viridans;	0.0588235	0
root;cellular organisms;Bacteria;Proteobacteria;Alphaproteobacteria;Sphingomonadales;Sphingomonadaceae;Novosphingobium;Novosphingobium tardaugens;	Bacteria;Proteobacteria;Alphaproteobacteria;Sphingomonadales;Sphingomonadaceae;Novosphingobium;Novosphingobium tardaugens;	0.0588235	0.0555556
root;cellular organisms;Bacteria;Proteobacteria;Gammaproteobacteria;environmental samples <gamma proteobacteria>;uncultured gamma proteobacterium HF0770_27E13;	Bacteria;Proteobacteria;Gammaproteobacteria;environmental samples <gamma proteobacteria>;uncultured gamma proteobacterium HF0770_27E13;	0.0588235	0
root;cellular organisms;Bacteria;Proteobacteria;Alphaproteobacteria;Rhizobiales;Phyllobacteriaceae;Hoeflea;Hoeflea sp. 108;	Bacteria;Proteobacteria;Alphaproteobacteria;Rhizobiales;Phyllobacteriaceae;Hoeflea;Hoeflea sp. 108;	0.0588235	0
root;cellular organisms;Eukaryota;Opisthokonta;Fungi;	Eukaryota;Opisthokonta;Fungi;	0.0588235	0
root;Viruses;dsDNA viruses, no RNA stage;Phycodnaviridae;environmental samples <Phycodnaviridae>;Organic Lake phycodnavirus;	root;Viruses;dsDNA viruses, no RNA stage;Phycodnaviridae;environmental samples <Phycodnaviridae>;Organic Lake phycodnavirus;	0.0588235	0
root;cellular organisms;Bacteria;Proteobacteria;delta/epsilon subdivisions;Epsilonproteobacteria;Campylobacterales;Helicobacteraceae;Helicobacter;Helicobacter trogontum;	Bacteria;Proteobacteria;delta/epsilon subdivisions;Epsilonproteobacteria;Campylobacterales;Helicobacteraceae;Helicobacter;Helicobacter trogontum;	0.0588235	0
root;cellular organisms;Bacteria;Proteobacteria;Betaproteobacteria;Burkholderiales;Burkholderiaceae;Burkholderia;Burkholderia phenoliruptrix;	Bacteria;Proteobacteria;Betaproteobacteria;Burkholderiales;Burkholderiaceae;Burkholderia;Burkholderia phenoliruptrix;	0.0588235	0.0555556
root;cellular organisms;Bacteria;Firmicutes;Bacilli;Bacillales;Bacillales incertae sedis;Bacillales Family XII. Incertae Sedis;Exiguobacterium;Exiguobacterium pavilionensis;	Bacteria;Firmicutes;Bacilli;Bacillales;Bacillales incertae sedis;Bacillales Family XII. Incertae Sedis;Exiguobacterium;Exiguobacterium pavilionensis;	0.0588235	0.0555556
root;cellular organisms;Bacteria;Proteobacteria;Alphaproteobacteria;Rickettsiales;Rickettsiales genera incertae sedis;Caedibacter;Candidatus Caedibacter acanthamoebae;	Bacteria;Proteobacteria;Alphaproteobacteria;Rickettsiales;Rickettsiales genera incertae sedis;Caedibacter;Candidatus Caedibacter acanthamoebae;	0.0588235	0.111111
root;cellular organisms;Bacteria;Bacteroidetes/Chlorobi group;Bacteroidetes;Flavobacteriia;Flavobacteriales;Flavobacteriaceae;Salegentibacter;Salegentibacter mishustinae;	Bacteria;Bacteroidetes/Chlorobi group;Bacteroidetes;Flavobacteriia;Flavobacteriales;Flavobacteriaceae;Salegentibacter;Salegentibacter mishustinae;	0.0588235	0.111111
root;cellular organisms;Bacteria;Firmicutes;Clostridia;Clostridiales;Clostridiales incertae sedis;Clostridiales Family XVII. Incertae Sedis;Sulfobacillus;Sulfobacillus acidophilus;	Bacteria;Firmicutes;Clostridia;Clostridiales;Clostridiales incertae sedis;Clostridiales Family XVII. Incertae Sedis;Sulfobacillus;Sulfobacillus acidophilus;	0.0588235	0
root;cellular organisms;Bacteria;Proteobacteria;Gammaproteobacteria;Enterobacteriales;Enterobacteriaceae;Pantoea;Pantoea dispersa;	Bacteria;Proteobacteria;Gammaproteobacteria;Enterobacteriales;Enterobacteriaceae;Pantoea;Pantoea dispersa;	0.0588235	0.0555556
root;cellular organisms;Bacteria;Firmicutes;Bacilli;Bacillales;Paenibacillaceae;Paenibacillus;Paenibacillus sp. FSL R5-192;	Bacteria;Firmicutes;Bacilli;Bacillales;Paenibacillaceae;Paenibacillus;Paenibacillus sp. FSL R5-192;	0.0588235	0
root;cellular organisms;Bacteria;Proteobacteria;Alphaproteobacteria;Sphingomonadales;Sphingomonadaceae;Sphingomonas;Sphingomonas sp. YL-JM2C;	Bacteria;Proteobacteria;Alphaproteobacteria;Sphingomonadales;Sphingomonadaceae;Sphingomonas;Sphingomonas sp. YL-JM2C;	0.0588235	0
root;cellular organisms;Bacteria;Firmicutes;Bacilli;Bacillales;Bacillaceae;Aeribacillus;Aeribacillus pallidus;	Bacteria;Firmicutes;Bacilli;Bacillales;Bacillaceae;Aeribacillus;Aeribacillus pallidus;	0.0588235	0
root;cellular organisms;Bacteria;Bacteroidetes/Chlorobi group;Bacteroidetes;Sphingobacteriia;Sphingobacteriales;Chitinophagaceae;Sediminibacterium;Sediminibacterium salmoneum;	Bacteria;Bacteroidetes/Chlorobi group;Bacteroidetes;Sphingobacteriia;Sphingobacteriales;Chitinophagaceae;Sediminibacterium;Sediminibacterium salmoneum;	0.0588235	0
root;Viruses;dsDNA viruses, no RNA stage;Caudovirales;Myoviridae;unclassified Myoviridae;Yersinia phage phiR1-37;	root;Viruses;dsDNA viruses, no RNA stage;Caudovirales;Myoviridae;unclassified Myoviridae;Yersinia phage phiR1-37;	0.0588235	0
root;cellular organisms;Bacteria;Firmicutes;Bacilli;Lactobacillales;Lactobacillaceae;Lactobacillus;Lactobacillus nantensis;	Bacteria;Firmicutes;Bacilli;Lactobacillales;Lactobacillaceae;Lactobacillus;Lactobacillus nantensis;	0.0588235	0.0555556
root;cellular organisms;Bacteria;Bacteroidetes/Chlorobi group;Bacteroidetes;Flavobacteriia;Flavobacteriales;Flavobacteriaceae;Cellulophaga;Cellulophaga sp. E6(2014);	Bacteria;Bacteroidetes/Chlorobi group;Bacteroidetes;Flavobacteriia;Flavobacteriales;Flavobacteriaceae;Cellulophaga;Cellulophaga sp. E6(2014);	0.0588235	0
root;cellular organisms;Bacteria;Bacteroidetes/Chlorobi group;Bacteroidetes;Flavobacteriia;Flavobacteriales;Flavobacteriaceae;Polaribacter;	Bacteria;Bacteroidetes/Chlorobi group;Bacteroidetes;Flavobacteriia;Flavobacteriales;Flavobacteriaceae;Polaribacter;	0.0588235	0.0555556
root;cellular organisms;Bacteria;Bacteroidetes/Chlorobi group;Bacteroidetes;Flavobacteriia;Flavobacteriales;Flavobacteriaceae;Myroides;Myroides odoratus;	Bacteria;Bacteroidetes/Chlorobi group;Bacteroidetes;Flavobacteriia;Flavobacteriales;Flavobacteriaceae;Myroides;Myroides odoratus;	0.0588235	0.0555556
root;cellular organisms;Bacteria;Actinobacteria <phylum>;Actinobacteria;Actinobacteridae;Actinomycetales;Actinopolysporineae;Actinopolysporaceae;Actinopolyspora;Actinopolyspora halophila;	Bacteria;Actinobacteria <phylum>;Actinobacteria;Actinobacteridae;Actinomycetales;Actinopolysporineae;Actinopolysporaceae;Actinopolyspora;Actinopolyspora halophila;	0.0588235	0
root;cellular organisms;Bacteria;Proteobacteria;Gammaproteobacteria;Thiotrichales;Thiotrichaceae;Beggiatoa;Beggiatoa alba;	Bacteria;Proteobacteria;Gammaproteobacteria;Thiotrichales;Thiotrichaceae;Beggiatoa;Beggiatoa alba;	0.0588235	0.111111
root;cellular organisms;Bacteria;Actinobacteria <phylum>;Actinobacteria;Actinobacteridae;Actinomycetales;Micrococcineae;Micrococcaceae;Arthrobacter;Arthrobacter castelli;	Bacteria;Actinobacteria <phylum>;Actinobacteria;Actinobacteridae;Actinomycetales;Micrococcineae;Micrococcaceae;Arthrobacter;Arthrobacter castelli;	0.0588235	0
root;cellular organisms;Bacteria;Proteobacteria;Gammaproteobacteria;Oceanospirillales;Alcanivoracaceae;Alcanivorax;	Bacteria;Proteobacteria;Gammaproteobacteria;Oceanospirillales;Alcanivoracaceae;Alcanivorax;	0.0588235	0.111111
root;cellular organisms;Bacteria;Bacteroidetes/Chlorobi group;Bacteroidetes;Flavobacteriia;Flavobacteriales;Flavobacteriaceae;Psychroflexus;Psychroflexus tropicus;	Bacteria;Bacteroidetes/Chlorobi group;Bacteroidetes;Flavobacteriia;Flavobacteriales;Flavobacteriaceae;Psychroflexus;Psychroflexus tropicus;	0.0588235	0
root;cellular organisms;Bacteria;Bacteroidetes/Chlorobi group;Bacteroidetes;Sphingobacteriia;Sphingobacteriales;Saprospiraceae;Lewinella;Lewinella persica;	Bacteria;Bacteroidetes/Chlorobi group;Bacteroidetes;Sphingobacteriia;Sphingobacteriales;Saprospiraceae;Lewinella;Lewinella persica;	0.0588235	0.0555556
root;cellular organisms;Archaea;Crenarchaeota;Thermoprotei;Thermoproteales;Thermoproteaceae;Caldivirga;Caldivirga maquilingensis;	Archaea;Crenarchaeota;Thermoprotei;Thermoproteales;Thermoproteaceae;Caldivirga;Caldivirga maquilingensis;	0.0588235	0.111111
root;cellular organisms;Bacteria;Proteobacteria;Alphaproteobacteria;Rhizobiales;Hyphomicrobiaceae;Hyphomicrobium;Hyphomicrobium sp. 99;	Bacteria;Proteobacteria;Alphaproteobacteria;Rhizobiales;Hyphomicrobiaceae;Hyphomicrobium;Hyphomicrobium sp. 99;	0.0588235	0
root;cellular organisms;Bacteria;environmental samples <Bacteria>;uncultured bacterium Contigcl_7;	Bacteria;environmental samples <Bacteria>;uncultured bacterium Contigcl_7;	0.0588235	0
root;cellular organisms;Bacteria;Spirochaetes;Spirochaetia;Spirochaetales;Spirochaetaceae;Spirochaeta;Spirochaeta thermophila;	Bacteria;Spirochaetes;Spirochaetia;Spirochaetales;Spirochaetaceae;Spirochaeta;Spirochaeta thermophila;	0.0588235	0.166667
root;cellular organisms;Bacteria;Proteobacteria;delta/epsilon subdivisions;Deltaproteobacteria;Desulfovibrionales;Desulfomicrobiaceae;Desulfomicrobium;Desulfomicrobium baculatum;	Bacteria;Proteobacteria;delta/epsilon subdivisions;Deltaproteobacteria;Desulfovibrionales;Desulfomicrobiaceae;Desulfomicrobium;Desulfomicrobium baculatum;	0.0588235	0
root;cellular organisms;Bacteria;Proteobacteria;Betaproteobacteria;Burkholderiales;Comamonadaceae;Polaromonas;Polaromonas sp. EUR3 1.2.1;	Bacteria;Proteobacteria;Betaproteobacteria;Burkholderiales;Comamonadaceae;Polaromonas;Polaromonas sp. EUR3 1.2.1;	0.0588235	0.0555556
root;cellular organisms;Archaea;Euryarchaeota;Methanomicrobia;Methanomicrobiales;Methanomicrobiaceae;Methanomicrobium;Methanomicrobium mobile;	Archaea;Euryarchaeota;Methanomicrobia;Methanomicrobiales;Methanomicrobiaceae;Methanomicrobium;Methanomicrobium mobile;	0.0588235	0.166667
root;cellular organisms;Bacteria;Firmicutes;Bacilli;Bacillales;Staphylococcaceae;Staphylococcus;Staphylococcus sp. URHA0057;	Bacteria;Firmicutes;Bacilli;Bacillales;Staphylococcaceae;Staphylococcus;Staphylococcus sp. URHA0057;	0.0588235	0.0555556
root;Viruses;ssRNA viruses;ssRNA positive-strand viruses, no DNA stage;Picornavirales;Picornaviridae;Enterovirus;Enterovirus C;	root;Viruses;ssRNA viruses;ssRNA positive-strand viruses, no DNA stage;Picornavirales;Picornaviridae;Enterovirus;Enterovirus C;	0.0588235	0
root;cellular organisms;Bacteria;Proteobacteria;Gammaproteobacteria;Enterobacteriales;Enterobacteriaceae;Lelliottia;Lelliottia amnigena;	Bacteria;Proteobacteria;Gammaproteobacteria;Enterobacteriales;Enterobacteriaceae;Lelliottia;Lelliottia amnigena;	0.0588235	0
root;cellular organisms;Bacteria;Proteobacteria;Gammaproteobacteria;Pseudomonadales;Moraxellaceae;Acinetobacter;Acinetobacter sp. P8-3-8;	Bacteria;Proteobacteria;Gammaproteobacteria;Pseudomonadales;Moraxellaceae;Acinetobacter;Acinetobacter sp. P8-3-8;	0.0588235	0.166667
root;cellular organisms;Eukaryota;Amoebozoa;Mycetozoa;Dictyosteliida;Dictyostelium;Dictyostelium fasciculatum;	Eukaryota;Amoebozoa;Mycetozoa;Dictyosteliida;Dictyostelium;Dictyostelium fasciculatum;	0.0588235	0
root;cellular organisms;Bacteria;Proteobacteria;Betaproteobacteria;Rhodocyclales;Rhodocyclaceae;Azoarcus;Azoarcus sp. BH72;	Bacteria;Proteobacteria;Betaproteobacteria;Rhodocyclales;Rhodocyclaceae;Azoarcus;Azoarcus sp. BH72;	0.0588235	0
root;cellular organisms;Eukaryota;Viridiplantae;Streptophyta;Streptophytina;Embryophyta;Tracheophyta;Euphyllophyta;Spermatophyta;Magnoliophyta;Mesangiospermae;Liliopsida;Petrosaviidae;commelinids;Poales;Poaceae;BEP clade;Bambusoideae;Arundinarieae;Phyllostachys;Phyllostachys edulis;	Eukaryota;Viridiplantae;Streptophyta;Streptophytina;Embryophyta;Tracheophyta;Euphyllophyta;Spermatophyta;Magnoliophyta;Mesangiospermae;Liliopsida;Petrosaviidae;commelinids;Poales;Poaceae;BEP clade;Bambusoideae;Arundinarieae;Phyllostachys;Phyllostachys edulis;	0.0588235	0
root;cellular organisms;Bacteria;Actinobacteria <phylum>;Actinobacteria;Actinobacteridae;Actinomycetales;Corynebacterineae;Nocardiaceae;Rhodococcus;Rhodococcus jostii;	Bacteria;Actinobacteria <phylum>;Actinobacteria;Actinobacteridae;Actinomycetales;Corynebacterineae;Nocardiaceae;Rhodococcus;Rhodococcus jostii;	0.0588235	0
root;cellular organisms;Bacteria;Firmicutes;Bacilli;Lactobacillales;Leuconostocaceae;Fructobacillus;Fructobacillus tropaeoli;	Bacteria;Firmicutes;Bacilli;Lactobacillales;Leuconostocaceae;Fructobacillus;Fructobacillus tropaeoli;	0.0588235	0
root;cellular organisms;Archaea;Euryarchaeota;Thermococci;Thermococcales;Thermococcaceae;Thermococcus;Thermococcus gammatolerans;	Archaea;Euryarchaeota;Thermococci;Thermococcales;Thermococcaceae;Thermococcus;Thermococcus gammatolerans;	0.0588235	0.0555556
root;cellular organisms;Bacteria;Firmicutes;Bacilli;Bacillales;Bacillaceae;Bacillus;Bacillus cereus group;Bacillus cytotoxicus;	Bacteria;Firmicutes;Bacilli;Bacillales;Bacillaceae;Bacillus;Bacillus cereus group;Bacillus cytotoxicus;	0.0588235	0
root;cellular organisms;Bacteria;Proteobacteria;Alphaproteobacteria;Rhodobacterales;Rhodobacteraceae;Oceaniovalibus;Oceaniovalibus guishaninsula;	Bacteria;Proteobacteria;Alphaproteobacteria;Rhodobacterales;Rhodobacteraceae;Oceaniovalibus;Oceaniovalibus guishaninsula;	0.0588235	0
root;cellular organisms;Bacteria;Actinobacteria <phylum>;Actinobacteria;Actinobacteridae;Actinomycetales;Corynebacterineae;Gordoniaceae;Gordonia;Gordonia amarae;	Bacteria;Actinobacteria <phylum>;Actinobacteria;Actinobacteridae;Actinomycetales;Corynebacterineae;Gordoniaceae;Gordonia;Gordonia amarae;	0.0588235	0
root;cellular organisms;Bacteria;Firmicutes;Bacilli;Lactobacillales;Enterococcaceae;Tetragenococcus;Tetragenococcus halophilus;	Bacteria;Firmicutes;Bacilli;Lactobacillales;Enterococcaceae;Tetragenococcus;Tetragenococcus halophilus;	0.0588235	0
root;Viruses;unclassified phages;Salisaeta icosahedral phage 1;	root;Viruses;unclassified phages;Salisaeta icosahedral phage 1;	0.0588235	0
root;cellular organisms;Bacteria;unclassified Bacteria;Candidatus Saccharibacteria;Candidatus Saccharibacteria bacterium GW2011_GWA2_46_10;	Bacteria;unclassified Bacteria;Candidatus Saccharibacteria;Candidatus Saccharibacteria bacterium GW2011_GWA2_46_10;	0.0588235	0
root;Viruses;dsDNA viruses, no RNA stage;unclassified dsDNA phages;Vibrio phage VBM1;	root;Viruses;dsDNA viruses, no RNA stage;unclassified dsDNA phages;Vibrio phage VBM1;	0.0588235	0
root;cellular organisms;Bacteria;Proteobacteria;Gammaproteobacteria;Alteromonadales;Shewanellaceae;Shewanella;Shewanella sp. HN-41;	Bacteria;Proteobacteria;Gammaproteobacteria;Alteromonadales;Shewanellaceae;Shewanella;Shewanella sp. HN-41;	0.0588235	0
root;Viruses;unclassified phages;Streptococcus phage 20617;	root;Viruses;unclassified phages;Streptococcus phage 20617;	0.0588235	0.0555556
root;cellular organisms;Bacteria;Firmicutes;Bacilli;Bacillales;Staphylococcaceae;Staphylococcus;Staphylococcus saprophyticus;	Bacteria;Firmicutes;Bacilli;Bacillales;Staphylococcaceae;Staphylococcus;Staphylococcus saprophyticus;	0.0588235	0
root;cellular organisms;Eukaryota;Rhizaria;Foraminifera;Monothalamids;Reticulomyxidae;Reticulomyxa;Reticulomyxa filosa;	Eukaryota;Rhizaria;Foraminifera;Monothalamids;Reticulomyxidae;Reticulomyxa;Reticulomyxa filosa;	0.0588235	0
root;cellular organisms;Bacteria;Proteobacteria;Alphaproteobacteria;Sphingomonadales;Sphingomonadaceae;Novosphingobium;Novosphingobium sp. KN65.2;	Bacteria;Proteobacteria;Alphaproteobacteria;Sphingomonadales;Sphingomonadaceae;Novosphingobium;Novosphingobium sp. KN65.2;	0.0588235	0.0555556
root;cellular organisms;Bacteria;Actinobacteria <phylum>;Actinobacteria;Actinobacteridae;Actinomycetales;Glycomycineae;Glycomycetaceae;Glycomyces;Glycomyces tenuis;	Bacteria;Actinobacteria <phylum>;Actinobacteria;Actinobacteridae;Actinomycetales;Glycomycineae;Glycomycetaceae;Glycomyces;Glycomyces tenuis;	0.0588235	0.0555556
root;cellular organisms;Bacteria;Proteobacteria;Alphaproteobacteria;Rhodobacterales;Rhodobacteraceae;Rhodovulum;Rhodovulum sp. PH10;	Bacteria;Proteobacteria;Alphaproteobacteria;Rhodobacterales;Rhodobacteraceae;Rhodovulum;Rhodovulum sp. PH10;	0.0588235	0
root;cellular organisms;Bacteria;Bacteroidetes/Chlorobi group;Bacteroidetes;Flavobacteriia;Flavobacteriales;Flavobacteriaceae;Flavobacterium;Flavobacterium subsaxonicum;	Bacteria;Bacteroidetes/Chlorobi group;Bacteroidetes;Flavobacteriia;Flavobacteriales;Flavobacteriaceae;Flavobacterium;Flavobacterium subsaxonicum;	0.0588235	0.0555556
root;cellular organisms;Bacteria;Firmicutes;Bacilli;Lactobacillales;Carnobacteriaceae;Carnobacterium;Carnobacterium jeotgali;	Bacteria;Firmicutes;Bacilli;Lactobacillales;Carnobacteriaceae;Carnobacterium;Carnobacterium jeotgali;	0.0588235	0
root;cellular organisms;Bacteria;Actinobacteria <phylum>;Actinobacteria;Nitriliruptoridae;Nitriliruptorales;Nitriliruptoraceae;Nitriliruptor;Nitriliruptor alkaliphilus;	Bacteria;Actinobacteria <phylum>;Actinobacteria;Nitriliruptoridae;Nitriliruptorales;Nitriliruptoraceae;Nitriliruptor;Nitriliruptor alkaliphilus;	0.0588235	0
root;cellular organisms;Bacteria;Proteobacteria;Betaproteobacteria;Burkholderiales;Burkholderiaceae;Pandoraea;Pandoraea norimbergensis;	Bacteria;Proteobacteria;Betaproteobacteria;Burkholderiales;Burkholderiaceae;Pandoraea;Pandoraea norimbergensis;	0.0588235	0
root;cellular organisms;Bacteria;Deferribacteres <phylum>;Deferribacteres;Deferribacterales;Deferribacteraceae;Calditerrivibrio;Calditerrivibrio nitroreducens;	Bacteria;Deferribacteres <phylum>;Deferribacteres;Deferribacterales;Deferribacteraceae;Calditerrivibrio;Calditerrivibrio nitroreducens;	0.0588235	0
root;Viruses;dsDNA viruses, no RNA stage;Caudovirales;Siphoviridae;unclassified Siphoviridae;Clostridium phage phi8074-B1;	root;Viruses;dsDNA viruses, no RNA stage;Caudovirales;Siphoviridae;unclassified Siphoviridae;Clostridium phage phi8074-B1;	0.0588235	0.0555556
root;cellular organisms;Bacteria;Proteobacteria;Alphaproteobacteria;Sphingomonadales;Sphingomonadaceae;Novosphingobium;Novosphingobium fuchskuhlense;	Bacteria;Proteobacteria;Alphaproteobacteria;Sphingomonadales;Sphingomonadaceae;Novosphingobium;Novosphingobium fuchskuhlense;	0.0588235	0.0555556
root;cellular organisms;Archaea;Euryarchaeota;Thermococci;Thermococcales;Thermococcaceae;Thermococcus;Thermococcus sibiricus;	Archaea;Euryarchaeota;Thermococci;Thermococcales;Thermococcaceae;Thermococcus;Thermococcus sibiricus;	0.0588235	0
root;cellular organisms;Archaea;Crenarchaeota;Thermoprotei;Sulfolobales;Sulfolobaceae;Sulfolobus;Sulfolobus tokodaii;	Archaea;Crenarchaeota;Thermoprotei;Sulfolobales;Sulfolobaceae;Sulfolobus;Sulfolobus tokodaii;	0.0588235	0.111111
root;cellular organisms;Bacteria;Firmicutes;Clostridia;Thermoanaerobacterales;Thermoanaerobacterales Family III. Incertae Sedis;Thermoanaerobacterium;Thermoanaerobacterium xylanolyticum;	Bacteria;Firmicutes;Clostridia;Thermoanaerobacterales;Thermoanaerobacterales Family III. Incertae Sedis;Thermoanaerobacterium;Thermoanaerobacterium xylanolyticum;	0.0588235	0
root;Viruses;dsDNA viruses, no RNA stage;Caudovirales;Siphoviridae;Lambdalikevirus;Enterobacteria phage lambda;	root;Viruses;dsDNA viruses, no RNA stage;Caudovirales;Siphoviridae;Lambdalikevirus;Enterobacteria phage lambda;	0.0588235	0
root;cellular organisms;Bacteria;Actinobacteria <phylum>;Actinobacteria;Actinobacteridae;Actinomycetales;Pseudonocardineae;Pseudonocardiaceae;Amycolatopsis;Amycolatopsis nigrescens;	Bacteria;Actinobacteria <phylum>;Actinobacteria;Actinobacteridae;Actinomycetales;Pseudonocardineae;Pseudonocardiaceae;Amycolatopsis;Amycolatopsis nigrescens;	0.0588235	0
root;cellular organisms;Bacteria;Actinobacteria <phylum>;Actinobacteria;Actinobacteridae;Actinomycetales;Propionibacterineae;Nocardioidaceae;Propionicicella;Propionicicella superfundia;	Bacteria;Actinobacteria <phylum>;Actinobacteria;Actinobacteridae;Actinomycetales;Propionibacterineae;Nocardioidaceae;Propionicicella;Propionicicella superfundia;	0.0588235	0
root;cellular organisms;Bacteria;Proteobacteria;Alphaproteobacteria;Sphingomonadales;Sphingomonadaceae;Sphingobium;Sphingobium sp. YBL2;	Bacteria;Proteobacteria;Alphaproteobacteria;Sphingomonadales;Sphingomonadaceae;Sphingobium;Sphingobium sp. YBL2;	0.0588235	0
root;cellular organisms;Bacteria;Gemmatimonadetes;Gemmatimonadetes <class>;Gemmatimonadales;Gemmatimonadaceae;Gemmatimonas;Gemmatimonas aurantiaca;	Bacteria;Gemmatimonadetes;Gemmatimonadetes <class>;Gemmatimonadales;Gemmatimonadaceae;Gemmatimonas;Gemmatimonas aurantiaca;	0.0588235	0
root;cellular organisms;Bacteria;Firmicutes;Bacilli;Lactobacillales;Streptococcaceae;Streptococcus;Streptococcus sp. oral taxon 071;	Bacteria;Firmicutes;Bacilli;Lactobacillales;Streptococcaceae;Streptococcus;Streptococcus sp. oral taxon 071;	0.0588235	0
root;cellular organisms;Bacteria;Spirochaetes;Spirochaetia;Spirochaetales;Leptospiraceae;Leptospira;Leptospira interrogans;	Bacteria;Spirochaetes;Spirochaetia;Spirochaetales;Leptospiraceae;Leptospira;Leptospira interrogans;	0.0588235	0
root;cellular organisms;Bacteria;Actinobacteria <phylum>;Actinobacteria;Actinobacteridae;Actinomycetales;Pseudonocardineae;Pseudonocardiaceae;Kibdelosporangium;Kibdelosporangium sp. MJ126-NF4;	Bacteria;Actinobacteria <phylum>;Actinobacteria;Actinobacteridae;Actinomycetales;Pseudonocardineae;Pseudonocardiaceae;Kibdelosporangium;Kibdelosporangium sp. MJ126-NF4;	0.0588235	0.0555556
root;cellular organisms;Bacteria;Proteobacteria;delta/epsilon subdivisions;Deltaproteobacteria;Syntrophobacterales;Syntrophorhabdaceae;Syntrophorhabdus;Syntrophorhabdus aromaticivorans;	Bacteria;Proteobacteria;delta/epsilon subdivisions;Deltaproteobacteria;Syntrophobacterales;Syntrophorhabdaceae;Syntrophorhabdus;Syntrophorhabdus aromaticivorans;	0.0588235	0.222222
root;cellular organisms;Bacteria;Proteobacteria;Gammaproteobacteria;unclassified Gammaproteobacteria;Candidatus Thioglobus;Candidatus Thioglobus singularis;	Bacteria;Proteobacteria;Gammaproteobacteria;unclassified Gammaproteobacteria;Candidatus Thioglobus;Candidatus Thioglobus singularis;	0.0588235	0
root;cellular organisms;Bacteria;Chloroflexi;Chloroflexia;Herpetosiphonales;Herpetosiphonaceae;Herpetosiphon;Herpetosiphon geysericola;	Bacteria;Chloroflexi;Chloroflexia;Herpetosiphonales;Herpetosiphonaceae;Herpetosiphon;Herpetosiphon geysericola;	0.0588235	0
root;cellular organisms;Archaea;Euryarchaeota;Methanomicrobia;Methanosarcinales;Methanosarcinaceae;Methanosarcina;Methanosarcina horonobensis;	Archaea;Euryarchaeota;Methanomicrobia;Methanosarcinales;Methanosarcinaceae;Methanosarcina;Methanosarcina horonobensis;	0.0588235	0
root;cellular organisms;Bacteria;Firmicutes;Bacilli;Bacillales;Bacillaceae;Bacillus;Bacillus sp. FJAT-22090;	Bacteria;Firmicutes;Bacilli;Bacillales;Bacillaceae;Bacillus;Bacillus sp. FJAT-22090;	0.0588235	0.111111
root;cellular organisms;Bacteria;Spirochaetes;Spirochaetia;Spirochaetales;Leptospiraceae;Leptospira;Leptospira santarosai;	Bacteria;Spirochaetes;Spirochaetia;Spirochaetales;Leptospiraceae;Leptospira;Leptospira santarosai;	0.0588235	0.222222
root;cellular organisms;Bacteria;Actinobacteria <phylum>;Actinobacteria;Actinobacteridae;Actinomycetales;Streptomycineae;Streptomycetaceae;Streptomyces;Streptomyces yerevanensis;	Bacteria;Actinobacteria <phylum>;Actinobacteria;Actinobacteridae;Actinomycetales;Streptomycineae;Streptomycetaceae;Streptomyces;Streptomyces yerevanensis;	0.0588235	0
root;cellular organisms;Bacteria;Proteobacteria;Betaproteobacteria;Burkholderiales;Comamonadaceae;Variovorax;	Bacteria;Proteobacteria;Betaproteobacteria;Burkholderiales;Comamonadaceae;Variovorax;	0.0588235	0
root;cellular organisms;Bacteria;environmental samples <Bacteria>;uncultured bacterium 52B7;	Bacteria;environmental samples <Bacteria>;uncultured bacterium 52B7;	0.0588235	0.0555556
root;cellular organisms;Bacteria;Proteobacteria;Gammaproteobacteria;Enterobacteriales;Enterobacteriaceae;Yersinia;Yersinia intermedia;	Bacteria;Proteobacteria;Gammaproteobacteria;Enterobacteriales;Enterobacteriaceae;Yersinia;Yersinia intermedia;	0.0588235	0.166667
root;cellular organisms;Bacteria;Firmicutes;Bacilli;Bacillales;Staphylococcaceae;Salinicoccus;	Bacteria;Firmicutes;Bacilli;Bacillales;Staphylococcaceae;Salinicoccus;	0.0588235	0
root;cellular organisms;Bacteria;Proteobacteria;delta/epsilon subdivisions;Deltaproteobacteria;Desulfobacterales;Desulfobacteraceae;Desulfococcus;Desulfococcus multivorans;	Bacteria;Proteobacteria;delta/epsilon subdivisions;Deltaproteobacteria;Desulfobacterales;Desulfobacteraceae;Desulfococcus;Desulfococcus multivorans;	0.0588235	0.0555556
root;cellular organisms;Bacteria;Firmicutes;Bacilli;Bacillales;Bacillaceae;Bacillus;environmental samples <Bacillus>;uncultured Bacillus sp.;	Bacteria;Firmicutes;Bacilli;Bacillales;Bacillaceae;Bacillus;environmental samples <Bacillus>;uncultured Bacillus sp.;	0.0588235	0.166667
root;cellular organisms;Eukaryota;Opisthokonta;Metazoa;Eumetazoa;Bilateria;Protostomia;Ecdysozoa;Panarthropoda;Arthropoda;Mandibulata;Pancrustacea;Hexapoda;Insecta;Dicondylia;Pterygota;Neoptera;Endopterygota;Hymenoptera;Apocrita;Ichneumonoidea;Braconidae;Microgastrinae;Microplitis;Microplitis demolitor;	Eukaryota;Opisthokonta;Metazoa;Eumetazoa;Bilateria;Protostomia;Ecdysozoa;Panarthropoda;Arthropoda;Mandibulata;Pancrustacea;Hexapoda;Insecta;Dicondylia;Pterygota;Neoptera;Endopterygota;Hymenoptera;Apocrita;Ichneumonoidea;Braconidae;Microgastrinae;Microplitis;Microplitis demolitor;	0.0588235	0
root;cellular organisms;Eukaryota;Alveolata;Ciliophora;Intramacronucleata;Oligohymenophorea;Hymenostomatida;Tetrahymenina;Tetrahymenidae;Tetrahymena;Tetrahymena thermophila;	Eukaryota;Alveolata;Ciliophora;Intramacronucleata;Oligohymenophorea;Hymenostomatida;Tetrahymenina;Tetrahymenidae;Tetrahymena;Tetrahymena thermophila;	0.0588235	0.166667
root;cellular organisms;Bacteria;Actinobacteria <phylum>;Actinobacteria;Actinobacteridae;Actinomycetales;Pseudonocardineae;Pseudonocardiaceae;Kibdelosporangium;Kibdelosporangium phytohabitans;	Bacteria;Actinobacteria <phylum>;Actinobacteria;Actinobacteridae;Actinomycetales;Pseudonocardineae;Pseudonocardiaceae;Kibdelosporangium;Kibdelosporangium phytohabitans;	0.0588235	0
root;cellular organisms;Archaea;Euryarchaeota;Halobacteria;Halobacteriales;Halobacteriaceae;Halobellus;Halobellus rufus;	Archaea;Euryarchaeota;Halobacteria;Halobacteriales;Halobacteriaceae;Halobellus;Halobellus rufus;	0.0588235	0
root;cellular organisms;Bacteria;Spirochaetes;Spirochaetia;Spirochaetales;Leptospiraceae;Leptospira;Leptospira alexanderi;	Bacteria;Spirochaetes;Spirochaetia;Spirochaetales;Leptospiraceae;Leptospira;Leptospira alexanderi;	0.0588235	0.111111
root;cellular organisms;Bacteria;Bacteroidetes/Chlorobi group;Bacteroidetes;Flavobacteriia;Flavobacteriales;Flavobacteriaceae;Aequorivita;Aequorivita capsosiphonis;	Bacteria;Bacteroidetes/Chlorobi group;Bacteroidetes;Flavobacteriia;Flavobacteriales;Flavobacteriaceae;Aequorivita;Aequorivita capsosiphonis;	0.0588235	0.111111
root;cellular organisms;Bacteria;Actinobacteria <phylum>;Actinobacteria;Actinobacteridae;Actinomycetales;Micrococcineae;Microbacteriaceae;Agreia;Agreia bicolorata;	Bacteria;Actinobacteria <phylum>;Actinobacteria;Actinobacteridae;Actinomycetales;Micrococcineae;Microbacteriaceae;Agreia;Agreia bicolorata;	0.0588235	0.0555556
root;cellular organisms;Bacteria;Firmicutes;Bacilli;Bacillales;Bacillaceae;Bacillus;Bacillus sp. SG-1;	Bacteria;Firmicutes;Bacilli;Bacillales;Bacillaceae;Bacillus;Bacillus sp. SG-1;	0.0588235	0.111111
root;cellular organisms;Bacteria;Firmicutes;Bacilli;Bacillales;Staphylococcaceae;Salinicoccus;Salinicoccus roseus;	Bacteria;Firmicutes;Bacilli;Bacillales;Staphylococcaceae;Salinicoccus;Salinicoccus roseus;	0.0588235	0.0555556
root;cellular organisms;Bacteria;Firmicutes;Bacilli;Bacillales;Bacillaceae;Geobacillus;Geobacillus sp. Y412MC61;	Bacteria;Firmicutes;Bacilli;Bacillales;Bacillaceae;Geobacillus;Geobacillus sp. Y412MC61;	0.0588235	0
root;cellular organisms;Bacteria;Firmicutes;Bacilli;Bacillales;Sporolactobacillaceae;Sporolactobacillus;Sporolactobacillus laevolacticus;	Bacteria;Firmicutes;Bacilli;Bacillales;Sporolactobacillaceae;Sporolactobacillus;Sporolactobacillus laevolacticus;	0.0588235	0.111111
root;cellular organisms;Bacteria;Firmicutes;Bacilli;Bacillales;Bacillales incertae sedis;Bacillales Family XII. Incertae Sedis;Exiguobacterium;Exiguobacterium mexicanum;	Bacteria;Firmicutes;Bacilli;Bacillales;Bacillales incertae sedis;Bacillales Family XII. Incertae Sedis;Exiguobacterium;Exiguobacterium mexicanum;	0.0588235	0
root;Viruses;dsDNA viruses, no RNA stage;Caudovirales;Siphoviridae;unclassified Siphoviridae;Lactococcus phage 949;	root;Viruses;dsDNA viruses, no RNA stage;Caudovirales;Siphoviridae;unclassified Siphoviridae;Lactococcus phage 949;	0.0588235	0
root;Viruses;dsDNA viruses, no RNA stage;Caudovirales;Podoviridae;Picovirinae;Phi29likevirus;Bacillus phage B103;	root;Viruses;dsDNA viruses, no RNA stage;Caudovirales;Podoviridae;Picovirinae;Phi29likevirus;Bacillus phage B103;	0.0588235	0.111111
root;cellular organisms;Bacteria;Fibrobacteres/Acidobacteria group;Acidobacteria;Acidobacteriia;Acidobacteriales;Acidobacteriaceae;unclassified Acidobacteriaceae;Acidobacteriaceae bacterium S55;	Bacteria;Fibrobacteres/Acidobacteria group;Acidobacteria;Acidobacteriia;Acidobacteriales;Acidobacteriaceae;unclassified Acidobacteriaceae;Acidobacteriaceae bacterium S55;	0.0588235	0.111111
root;Viruses;dsDNA viruses, no RNA stage;Caudovirales;Siphoviridae;unclassified Siphoviridae;Lactobacillus phage Ld25A;	root;Viruses;dsDNA viruses, no RNA stage;Caudovirales;Siphoviridae;unclassified Siphoviridae;Lactobacillus phage Ld25A;	0.0588235	0
root;cellular organisms;Archaea;Euryarchaeota;Methanococci;Methanococcales;Methanocaldococcaceae;Methanocaldococcus;Methanocaldococcus vulcanius;	Archaea;Euryarchaeota;Methanococci;Methanococcales;Methanocaldococcaceae;Methanocaldococcus;Methanocaldococcus vulcanius;	0.0588235	0.0555556
root;cellular organisms;Bacteria;Thermotogae <phylum>;Thermotogae;Thermotogales;Thermotogaceae;	Bacteria;Thermotogae <phylum>;Thermotogae;Thermotogales;Thermotogaceae;	0.0588235	0.111111
root;cellular organisms;Bacteria;Cyanobacteria;Oscillatoriophycideae;Oscillatoriales;Moorea;Moorea producens;	Bacteria;Cyanobacteria;Oscillatoriophycideae;Oscillatoriales;Moorea;Moorea producens;	0.0588235	0
root;Viruses;dsDNA viruses, no RNA stage;Caudovirales;Myoviridae;unclassified Myoviridae;Prochlorococcus phage P-SSM7;	root;Viruses;dsDNA viruses, no RNA stage;Caudovirales;Myoviridae;unclassified Myoviridae;Prochlorococcus phage P-SSM7;	0.0588235	0.0555556
root;cellular organisms;Bacteria;Proteobacteria;Alphaproteobacteria;Rhizobiales;Bradyrhizobiaceae;Bradyrhizobium;Bradyrhizobium oligotrophicum;	Bacteria;Proteobacteria;Alphaproteobacteria;Rhizobiales;Bradyrhizobiaceae;Bradyrhizobium;Bradyrhizobium oligotrophicum;	0.0588235	0
root;cellular organisms;Eukaryota;Viridiplantae;Streptophyta;Streptophytina;Embryophyta;Tracheophyta;Euphyllophyta;Spermatophyta;Magnoliophyta;Mesangiospermae;Liliopsida;Petrosaviidae;commelinids;	Eukaryota;Viridiplantae;Streptophyta;Streptophytina;Embryophyta;Tracheophyta;Euphyllophyta;Spermatophyta;Magnoliophyta;Mesangiospermae;Liliopsida;Petrosaviidae;commelinids;	0.0588235	0
root;cellular organisms;Archaea;Crenarchaeota;Thermoprotei;Acidilobales;Caldisphaeraceae;Caldisphaera;Caldisphaera lagunensis;	Archaea;Crenarchaeota;Thermoprotei;Acidilobales;Caldisphaeraceae;Caldisphaera;Caldisphaera lagunensis;	0.0588235	0
root;cellular organisms;Bacteria;Actinobacteria <phylum>;Actinobacteria;Actinobacteridae;Actinomycetales;Corynebacterineae;Corynebacteriaceae;Corynebacterium;Corynebacterium uterequi;	Bacteria;Actinobacteria <phylum>;Actinobacteria;Actinobacteridae;Actinomycetales;Corynebacterineae;Corynebacteriaceae;Corynebacterium;Corynebacterium uterequi;	0.0588235	0
root;cellular organisms;Bacteria;Planctomycetes;Planctomycetia;Planctomycetales;Planctomycetaceae;Gemmata;Gemmata obscuriglobus;	Bacteria;Planctomycetes;Planctomycetia;Planctomycetales;Planctomycetaceae;Gemmata;Gemmata obscuriglobus;	0.0588235	0.111111
root;cellular organisms;Bacteria;Firmicutes;Bacilli;Lactobacillales;Lactobacillaceae;Lactobacillus;Lactobacillus sucicola;	Bacteria;Firmicutes;Bacilli;Lactobacillales;Lactobacillaceae;Lactobacillus;Lactobacillus sucicola;	0.0588235	0
root;cellular organisms;Bacteria;Proteobacteria;Gammaproteobacteria;Alteromonadales;Alteromonadaceae;Marinobacterium;Marinobacterium stanieri;	Bacteria;Proteobacteria;Gammaproteobacteria;Alteromonadales;Alteromonadaceae;Marinobacterium;Marinobacterium stanieri;	0.0588235	0.111111
root;cellular organisms;Bacteria;Actinobacteria <phylum>;Actinobacteria;Actinobacteridae;Actinomycetales;Pseudonocardineae;Pseudonocardiaceae;Actinokineospora;Actinokineospora sp. EG49;	Bacteria;Actinobacteria <phylum>;Actinobacteria;Actinobacteridae;Actinomycetales;Pseudonocardineae;Pseudonocardiaceae;Actinokineospora;Actinokineospora sp. EG49;	0.0588235	0
root;cellular organisms;Bacteria;Firmicutes;Bacilli;Bacillales;Bacillaceae;Alkalibacillus;Alkalibacillus haloalkaliphilus;	Bacteria;Firmicutes;Bacilli;Bacillales;Bacillaceae;Alkalibacillus;Alkalibacillus haloalkaliphilus;	0.0588235	0
root;cellular organisms;Bacteria;Proteobacteria;delta/epsilon subdivisions;Deltaproteobacteria;Desulfovibrionales;Desulfovibrionaceae;Desulfovibrio;Desulfovibrio sp. L21-Syr-AB;	Bacteria;Proteobacteria;delta/epsilon subdivisions;Deltaproteobacteria;Desulfovibrionales;Desulfovibrionaceae;Desulfovibrio;Desulfovibrio sp. L21-Syr-AB;	0.0588235	0
root;cellular organisms;Bacteria;environmental samples <Bacteria>;uncultured bacterium Ad_113_I18_contig2;	Bacteria;environmental samples <Bacteria>;uncultured bacterium Ad_113_I18_contig2;	0.0588235	0
root;cellular organisms;Bacteria;Proteobacteria;Betaproteobacteria;Burkholderiales;unclassified Burkholderiales;Burkholderiales Genera incertae sedis;Thiomonas;Thiomonas sp. CB2;	Bacteria;Proteobacteria;Betaproteobacteria;Burkholderiales;unclassified Burkholderiales;Burkholderiales Genera incertae sedis;Thiomonas;Thiomonas sp. CB2;	0.0588235	0
root;cellular organisms;Bacteria;Actinobacteria <phylum>;Actinobacteria;Actinobacteridae;Actinomycetales;Micrococcineae;Microbacteriaceae;Microbacterium;Microbacterium sp. SUBG005;	Bacteria;Actinobacteria <phylum>;Actinobacteria;Actinobacteridae;Actinomycetales;Micrococcineae;Microbacteriaceae;Microbacterium;Microbacterium sp. SUBG005;	0.0588235	0.111111
root;cellular organisms;Bacteria;Proteobacteria;Alphaproteobacteria;Rhodobacterales;Rhodobacteraceae;Sedimentitalea;Sedimentitalea nanhaiensis;	Bacteria;Proteobacteria;Alphaproteobacteria;Rhodobacterales;Rhodobacteraceae;Sedimentitalea;Sedimentitalea nanhaiensis;	0.0588235	0
root;cellular organisms;Bacteria;Actinobacteria <phylum>;Actinobacteria;Actinobacteridae;Actinomycetales;Micrococcineae;Microbacteriaceae;Microbacterium;Microbacterium maritypicum;	Bacteria;Actinobacteria <phylum>;Actinobacteria;Actinobacteridae;Actinomycetales;Micrococcineae;Microbacteriaceae;Microbacterium;Microbacterium maritypicum;	0.0588235	0
root;cellular organisms;Bacteria;Firmicutes;Bacilli;Bacillales;Planococcaceae;Planococcus;Planococcus sp. PAMC 21323;	Bacteria;Firmicutes;Bacilli;Bacillales;Planococcaceae;Planococcus;Planococcus sp. PAMC 21323;	0.0588235	0.0555556
root;cellular organisms;Bacteria;Actinobacteria <phylum>;Actinobacteria;Actinobacteridae;Actinomycetales;Propionibacterineae;Nocardioidaceae;Nocardioides;Nocardioides insulae;	Bacteria;Actinobacteria <phylum>;Actinobacteria;Actinobacteridae;Actinomycetales;Propionibacterineae;Nocardioidaceae;Nocardioides;Nocardioides insulae;	0.0588235	0.0555556
root;cellular organisms;Bacteria;Tenericutes;Mollicutes;Mycoplasmatales;Mycoplasmataceae;Ureaplasma;Ureaplasma urealyticum;	Bacteria;Tenericutes;Mollicutes;Mycoplasmatales;Mycoplasmataceae;Ureaplasma;Ureaplasma urealyticum;	0.0588235	0.0555556
root;cellular organisms;Bacteria;Firmicutes;Bacilli;Bacillales;Staphylococcaceae;Jeotgalicoccus;Jeotgalicoccus marinus;	Bacteria;Firmicutes;Bacilli;Bacillales;Staphylococcaceae;Jeotgalicoccus;Jeotgalicoccus marinus;	0.0588235	0
root;cellular organisms;Bacteria;Proteobacteria;Gammaproteobacteria;Pseudomonadales;Moraxellaceae;Acinetobacter;Acinetobacter sp. CIP 102082;	Bacteria;Proteobacteria;Gammaproteobacteria;Pseudomonadales;Moraxellaceae;Acinetobacter;Acinetobacter sp. CIP 102082;	0.0588235	0.111111
root;cellular organisms;Eukaryota;Opisthokonta;Fungi;Dikarya;Ascomycota;saccharomyceta;Saccharomycotina;Saccharomycetes;Saccharomycetales;Saccharomycetaceae;Saccharomyces;Saccharomyces eubayanus;	Eukaryota;Opisthokonta;Fungi;Dikarya;Ascomycota;saccharomyceta;Saccharomycotina;Saccharomycetes;Saccharomycetales;Saccharomycetaceae;Saccharomyces;Saccharomyces eubayanus;	0.0588235	0
root;cellular organisms;Bacteria;Proteobacteria;Betaproteobacteria;Burkholderiales;Comamonadaceae;Variovorax;Variovorax sp. WDL1;	Bacteria;Proteobacteria;Betaproteobacteria;Burkholderiales;Comamonadaceae;Variovorax;Variovorax sp. WDL1;	0.0588235	0.0555556
root;cellular organisms;Bacteria;Bacteroidetes/Chlorobi group;Bacteroidetes;Flavobacteriia;Flavobacteriales;Flavobacteriaceae;Maribacter;Maribacter forsetii;	Bacteria;Bacteroidetes/Chlorobi group;Bacteroidetes;Flavobacteriia;Flavobacteriales;Flavobacteriaceae;Maribacter;Maribacter forsetii;	0.0588235	0
root;cellular organisms;Bacteria;Bacteroidetes/Chlorobi group;Bacteroidetes;Flavobacteriia;Flavobacteriales;Flavobacteriaceae;Chryseobacterium;Chryseobacterium hispalense;	Bacteria;Bacteroidetes/Chlorobi group;Bacteroidetes;Flavobacteriia;Flavobacteriales;Flavobacteriaceae;Chryseobacterium;Chryseobacterium hispalense;	0.0588235	0
root;cellular organisms;Bacteria;Proteobacteria;Gammaproteobacteria;Thiotrichales;Thiotrichaceae;Beggiatoa;	Bacteria;Proteobacteria;Gammaproteobacteria;Thiotrichales;Thiotrichaceae;Beggiatoa;	0.0588235	0
root;cellular organisms;Bacteria;Planctomycetes;Planctomycetia;Planctomycetales;Planctomycetaceae;Rhodopirellula;Rhodopirellula sallentina;	Bacteria;Planctomycetes;Planctomycetia;Planctomycetales;Planctomycetaceae;Rhodopirellula;Rhodopirellula sallentina;	0.0588235	0.0555556
root;cellular organisms;Bacteria;Bacteroidetes/Chlorobi group;Bacteroidetes;Bacteroidia;Bacteroidales;Marinilabiliaceae;Thermophagus;Thermophagus xiamenensis;	Bacteria;Bacteroidetes/Chlorobi group;Bacteroidetes;Bacteroidia;Bacteroidales;Marinilabiliaceae;Thermophagus;Thermophagus xiamenensis;	0.0588235	0.111111
root;Viruses;unclassified phages;Lactobacillus phage EV3;	root;Viruses;unclassified phages;Lactobacillus phage EV3;	0.0588235	0
root;cellular organisms;Bacteria;Proteobacteria;Gammaproteobacteria;Enterobacteriales;Enterobacteriaceae;Yersinia;Yersinia pestis;	Bacteria;Proteobacteria;Gammaproteobacteria;Enterobacteriales;Enterobacteriaceae;Yersinia;Yersinia pestis;	0.0588235	0.111111
root;cellular organisms;Bacteria;Firmicutes;Bacilli;Bacillales;Bacillaceae;Bacillus;Bacillus sp. JCM 19041;	Bacteria;Firmicutes;Bacilli;Bacillales;Bacillaceae;Bacillus;Bacillus sp. JCM 19041;	0.0588235	0.111111
root;cellular organisms;Archaea;Euryarchaeota;Thermoplasmata;Thermoplasmatales;Ferroplasmaceae;Ferroplasma;Ferroplasma acidarmanus;	Archaea;Euryarchaeota;Thermoplasmata;Thermoplasmatales;Ferroplasmaceae;Ferroplasma;Ferroplasma acidarmanus;	0.0588235	0
root;cellular organisms;Bacteria;Actinobacteria <phylum>;Actinobacteria;Actinobacteridae;Actinomycetales;Pseudonocardineae;Pseudonocardiaceae;Kibdelosporangium;Kibdelosporangium aridum;	Bacteria;Actinobacteria <phylum>;Actinobacteria;Actinobacteridae;Actinomycetales;Pseudonocardineae;Pseudonocardiaceae;Kibdelosporangium;Kibdelosporangium aridum;	0.0588235	0
root;cellular organisms;Bacteria;Spirochaetes;Spirochaetia;Spirochaetales;Leptospiraceae;Leptospira;Leptospira meyeri;	Bacteria;Spirochaetes;Spirochaetia;Spirochaetales;Leptospiraceae;Leptospira;Leptospira meyeri;	0.0588235	0
root;cellular organisms;Bacteria;Proteobacteria;Gammaproteobacteria;Pseudomonadales;Moraxellaceae;Psychrobacter;Psychrobacter phenylpyruvicus;	Bacteria;Proteobacteria;Gammaproteobacteria;Pseudomonadales;Moraxellaceae;Psychrobacter;Psychrobacter phenylpyruvicus;	0.0588235	0
root;cellular organisms;Bacteria;Proteobacteria;Gammaproteobacteria;Thiotrichales;Piscirickettsiaceae;Cycloclasticus;Cycloclasticus zancles;	Bacteria;Proteobacteria;Gammaproteobacteria;Thiotrichales;Piscirickettsiaceae;Cycloclasticus;Cycloclasticus zancles;	0.0588235	0
root;cellular organisms;Archaea;Euryarchaeota;Halobacteria;Halobacteriales;Halobacteriaceae;Haloterrigena;Haloterrigena salina;	Archaea;Euryarchaeota;Halobacteria;Halobacteriales;Halobacteriaceae;Haloterrigena;Haloterrigena salina;	0.0588235	0.0555556
root;cellular organisms;Bacteria;Bacteroidetes/Chlorobi group;Bacteroidetes;Sphingobacteriia;Sphingobacteriales;Chitinophagaceae;Niabella;Niabella soli;	Bacteria;Bacteroidetes/Chlorobi group;Bacteroidetes;Sphingobacteriia;Sphingobacteriales;Chitinophagaceae;Niabella;Niabella soli;	0.0588235	0.111111
root;cellular organisms;Bacteria;unclassified Bacteria;Parcubacteria;unclassified Parcubacteria;Parcubacteria bacterium GW2011_GWA2_47_10;	Bacteria;unclassified Bacteria;Parcubacteria;unclassified Parcubacteria;Parcubacteria bacterium GW2011_GWA2_47_10;	0.0588235	0
root;cellular organisms;Bacteria;Bacteroidetes/Chlorobi group;Bacteroidetes;Cytophagia;Cytophagales;Cyclobacteriaceae;Algoriphagus;Algoriphagus vanfongensis;	Bacteria;Bacteroidetes/Chlorobi group;Bacteroidetes;Cytophagia;Cytophagales;Cyclobacteriaceae;Algoriphagus;Algoriphagus vanfongensis;	0.0588235	0
root;cellular organisms;Bacteria;Aquificae <phylum>;Aquificae;Aquificales;Aquificales genera incertae sedis;Thermosulfidibacter;Thermosulfidibacter takaii;	Bacteria;Aquificae <phylum>;Aquificae;Aquificales;Aquificales genera incertae sedis;Thermosulfidibacter;Thermosulfidibacter takaii;	0.0588235	0.0555556
root;cellular organisms;Bacteria;Bacteroidetes/Chlorobi group;Bacteroidetes;Cytophagia;Cytophagales;Flammeovirgaceae;Nafulsella;Nafulsella turpanensis;	Bacteria;Bacteroidetes/Chlorobi group;Bacteroidetes;Cytophagia;Cytophagales;Flammeovirgaceae;Nafulsella;Nafulsella turpanensis;	0.0588235	0.0555556
root;cellular organisms;Bacteria;Proteobacteria;Gammaproteobacteria;Pseudomonadales;Pseudomonadaceae;Pseudomonas;Pseudomonas fluorescens group;Pseudomonas trivialis;	Bacteria;Proteobacteria;Gammaproteobacteria;Pseudomonadales;Pseudomonadaceae;Pseudomonas;Pseudomonas fluorescens group;Pseudomonas trivialis;	0.0588235	0.0555556
root;cellular organisms;Bacteria;Bacteroidetes/Chlorobi group;Bacteroidetes;Flavobacteriia;Flavobacteriales;Flavobacteriaceae;Lacinutrix;Lacinutrix sp. Hel_I_90;	Bacteria;Bacteroidetes/Chlorobi group;Bacteroidetes;Flavobacteriia;Flavobacteriales;Flavobacteriaceae;Lacinutrix;Lacinutrix sp. Hel_I_90;	0.0588235	0.0555556
root;cellular organisms;Bacteria;Proteobacteria;Gammaproteobacteria;Enterobacteriales;Enterobacteriaceae;Erwinia;Erwinia typographi;	Bacteria;Proteobacteria;Gammaproteobacteria;Enterobacteriales;Enterobacteriaceae;Erwinia;Erwinia typographi;	0.0588235	0
root;cellular organisms;Bacteria;Proteobacteria;Gammaproteobacteria;Pseudomonadales;Moraxellaceae;Acinetobacter;Acinetobacter junii;	Bacteria;Proteobacteria;Gammaproteobacteria;Pseudomonadales;Moraxellaceae;Acinetobacter;Acinetobacter junii;	0.0588235	0.0555556
root;cellular organisms;Bacteria;Firmicutes;Bacilli;Bacillales;Bacillaceae;Virgibacillus;Virgibacillus sp. SK-1;	Bacteria;Firmicutes;Bacilli;Bacillales;Bacillaceae;Virgibacillus;Virgibacillus sp. SK-1;	0.0588235	0
root;cellular organisms;Bacteria;Actinobacteria <phylum>;Actinobacteria;Actinobacteridae;Actinomycetales;Corynebacterineae;Nocardiaceae;Nocardia;Nocardia asiatica;	Bacteria;Actinobacteria <phylum>;Actinobacteria;Actinobacteridae;Actinomycetales;Corynebacterineae;Nocardiaceae;Nocardia;Nocardia asiatica;	0.0588235	0.0555556
root;cellular organisms;Bacteria;Firmicutes;Bacilli;Bacillales;Bacillaceae;Domibacillus;Domibacillus robiginosus;	Bacteria;Firmicutes;Bacilli;Bacillales;Bacillaceae;Domibacillus;Domibacillus robiginosus;	0.0588235	0.166667
root;cellular organisms;Bacteria;Bacteroidetes/Chlorobi group;Chlorobi;Chlorobia;Chlorobiales;Chlorobiaceae;Chlorobium/Pelodictyon group;Chlorobium;Chlorobium phaeobacteroides;	Bacteria;Bacteroidetes/Chlorobi group;Chlorobi;Chlorobia;Chlorobiales;Chlorobiaceae;Chlorobium/Pelodictyon group;Chlorobium;Chlorobium phaeobacteroides;	0.0588235	0.0555556
root;cellular organisms;Bacteria;Firmicutes;Bacilli;Bacillales;Bacillaceae;Bacillus;Bacillus sp. FJAT-4402;	Bacteria;Firmicutes;Bacilli;Bacillales;Bacillaceae;Bacillus;Bacillus sp. FJAT-4402;	0.0588235	0.111111
root;cellular organisms;Bacteria;Aquificae <phylum>;Aquificae;Aquificales;Hydrogenothermaceae;Persephonella;Persephonella sp. IF05-L8;	Bacteria;Aquificae <phylum>;Aquificae;Aquificales;Hydrogenothermaceae;Persephonella;Persephonella sp. IF05-L8;	0.0588235	0.0555556
root;cellular organisms;Bacteria;Firmicutes;Bacilli;Bacillales;Paenibacillaceae;Brevibacillus;	Bacteria;Firmicutes;Bacilli;Bacillales;Paenibacillaceae;Brevibacillus;	0.0588235	0
root;cellular organisms;Bacteria;Proteobacteria;Gammaproteobacteria;Alteromonadales;Alteromonadaceae;Alteromonas;Alteromonas macleodii;	Bacteria;Proteobacteria;Gammaproteobacteria;Alteromonadales;Alteromonadaceae;Alteromonas;Alteromonas macleodii;	0.0588235	0
root;cellular organisms;Bacteria;Firmicutes;Bacilli;Bacillales;Bacillaceae;Bacillus;Bacillus sp. A053;	Bacteria;Firmicutes;Bacilli;Bacillales;Bacillaceae;Bacillus;Bacillus sp. A053;	0.0588235	0.111111
root;cellular organisms;Bacteria;Bacteroidetes/Chlorobi group;Bacteroidetes;Sphingobacteriia;Sphingobacteriales;Chitinophagaceae;Balneola;Balneola vulgaris;	Bacteria;Bacteroidetes/Chlorobi group;Bacteroidetes;Sphingobacteriia;Sphingobacteriales;Chitinophagaceae;Balneola;Balneola vulgaris;	0.0588235	0.0555556
root;cellular organisms;Bacteria;Bacteroidetes/Chlorobi group;Bacteroidetes;Sphingobacteriia;Sphingobacteriales;Chitinophagaceae;Terrimonas;Terrimonas ferruginea;	Bacteria;Bacteroidetes/Chlorobi group;Bacteroidetes;Sphingobacteriia;Sphingobacteriales;Chitinophagaceae;Terrimonas;Terrimonas ferruginea;	0.0588235	0.111111
root;cellular organisms;Bacteria;Proteobacteria;Gammaproteobacteria;Pasteurellales;Pasteurellaceae;Gallibacterium;Gallibacterium genomosp. 1;	Bacteria;Proteobacteria;Gammaproteobacteria;Pasteurellales;Pasteurellaceae;Gallibacterium;Gallibacterium genomosp. 1;	0.0588235	0.0555556
root;cellular organisms;Bacteria;Firmicutes;Bacilli;Bacillales;Paenibacillaceae;Brevibacillus;Brevibacillus thermoruber;	Bacteria;Firmicutes;Bacilli;Bacillales;Paenibacillaceae;Brevibacillus;Brevibacillus thermoruber;	0.0588235	0.0555556
root;cellular organisms;Bacteria;Firmicutes;Bacilli;Bacillales;Paenibacillaceae;Paenibacillus;Paenibacillus taiwanensis;	Bacteria;Firmicutes;Bacilli;Bacillales;Paenibacillaceae;Paenibacillus;Paenibacillus taiwanensis;	0.0588235	0
root;cellular organisms;Bacteria;unclassified Bacteria;Parcubacteria;unclassified Parcubacteria;Parcubacteria (Giovannonibacteria) bacterium GW2011_GWC2_44_8;	Bacteria;unclassified Bacteria;Parcubacteria;unclassified Parcubacteria;Parcubacteria (Giovannonibacteria) bacterium GW2011_GWC2_44_8;	0.0588235	0
root;cellular organisms;Bacteria;Proteobacteria;Alphaproteobacteria;Sphingomonadales;Erythrobacteraceae;Erythrobacter;Erythrobacter litoralis;	Bacteria;Proteobacteria;Alphaproteobacteria;Sphingomonadales;Erythrobacteraceae;Erythrobacter;Erythrobacter litoralis;	0.0588235	0.0555556
root;cellular organisms;Bacteria;Actinobacteria <phylum>;Actinobacteria;Actinobacteridae;Actinomycetales;Streptomycineae;Streptomycetaceae;Streptomyces;Streptomyces sp. MMG1533;	Bacteria;Actinobacteria <phylum>;Actinobacteria;Actinobacteridae;Actinomycetales;Streptomycineae;Streptomycetaceae;Streptomyces;Streptomyces sp. MMG1533;	0.0588235	0
root;cellular organisms;Bacteria;Proteobacteria;delta/epsilon subdivisions;Deltaproteobacteria;Desulfovibrionales;Desulfovibrionaceae;Desulfovibrio;Desulfovibrio brasiliensis;	Bacteria;Proteobacteria;delta/epsilon subdivisions;Deltaproteobacteria;Desulfovibrionales;Desulfovibrionaceae;Desulfovibrio;Desulfovibrio brasiliensis;	0.0588235	0
root;cellular organisms;Bacteria;Actinobacteria <phylum>;Actinobacteria;Actinobacteridae;Actinomycetales;Propionibacterineae;Propionibacteriaceae;Propionibacterium;Propionibacterium thoenii;	Bacteria;Actinobacteria <phylum>;Actinobacteria;Actinobacteridae;Actinomycetales;Propionibacterineae;Propionibacteriaceae;Propionibacterium;Propionibacterium thoenii;	0.0588235	0
root;cellular organisms;Bacteria;Bacteroidetes/Chlorobi group;Bacteroidetes;Cytophagia;Cytophagales;Cytophagaceae;Pontibacter;Pontibacter korlensis;	Bacteria;Bacteroidetes/Chlorobi group;Bacteroidetes;Cytophagia;Cytophagales;Cytophagaceae;Pontibacter;Pontibacter korlensis;	0.0588235	0.222222
root;cellular organisms;Bacteria;Firmicutes;Bacilli;Lactobacillales;Leuconostocaceae;Weissella;Weissella viridescens;	Bacteria;Firmicutes;Bacilli;Lactobacillales;Leuconostocaceae;Weissella;Weissella viridescens;	0.0588235	0
root;cellular organisms;Bacteria;Proteobacteria;Gammaproteobacteria;Vibrionales;Vibrionaceae;Vibrio;Vibrio sp. EJY3;	Bacteria;Proteobacteria;Gammaproteobacteria;Vibrionales;Vibrionaceae;Vibrio;Vibrio sp. EJY3;	0.0588235	0
root;cellular organisms;Bacteria;Bacteroidetes/Chlorobi group;Bacteroidetes;Flavobacteriia;Flavobacteriales;Flavobacteriaceae;Tenacibaculum;Tenacibaculum dicentrarchi;	Bacteria;Bacteroidetes/Chlorobi group;Bacteroidetes;Flavobacteriia;Flavobacteriales;Flavobacteriaceae;Tenacibaculum;Tenacibaculum dicentrarchi;	0.0588235	0.0555556
root;cellular organisms;Bacteria;unclassified Bacteria;Microgenomates;unclassified Microgenomates;Microgenomates (Woesebacteria) bacterium GW2011_GWC2_45_9;	Bacteria;unclassified Bacteria;Microgenomates;unclassified Microgenomates;Microgenomates (Woesebacteria) bacterium GW2011_GWC2_45_9;	0.0588235	0.0555556
root;cellular organisms;Bacteria;Firmicutes;Clostridia;Thermoanaerobacterales;Thermoanaerobacterales Family III. Incertae Sedis;Caldicellulosiruptor;Caldicellulosiruptor owensensis;	Bacteria;Firmicutes;Clostridia;Thermoanaerobacterales;Thermoanaerobacterales Family III. Incertae Sedis;Caldicellulosiruptor;Caldicellulosiruptor owensensis;	0.0588235	0.0555556
root;cellular organisms;Bacteria;Firmicutes;Bacilli;Bacillales;Bacillaceae;Pontibacillus;Pontibacillus halophilus;	Bacteria;Firmicutes;Bacilli;Bacillales;Bacillaceae;Pontibacillus;Pontibacillus halophilus;	0.0588235	0.0555556
root;cellular organisms;Bacteria;Actinobacteria <phylum>;Actinobacteria;Actinobacteridae;Actinomycetales;Micrococcineae;Micrococcaceae;Arthrobacter;Arthrobacter phenanthrenivorans;	Bacteria;Actinobacteria <phylum>;Actinobacteria;Actinobacteridae;Actinomycetales;Micrococcineae;Micrococcaceae;Arthrobacter;Arthrobacter phenanthrenivorans;	0.0588235	0
root;cellular organisms;Bacteria;Proteobacteria;Betaproteobacteria;Rhodocyclales;Rhodocyclaceae;Aromatoleum;Aromatoleum aromaticum;	Bacteria;Proteobacteria;Betaproteobacteria;Rhodocyclales;Rhodocyclaceae;Aromatoleum;Aromatoleum aromaticum;	0.0588235	0
root;cellular organisms;Bacteria;Bacteroidetes/Chlorobi group;Bacteroidetes;Flavobacteriia;Flavobacteriales;Flavobacteriaceae;Flavobacterium;Flavobacterium sp. WG21;	Bacteria;Bacteroidetes/Chlorobi group;Bacteroidetes;Flavobacteriia;Flavobacteriales;Flavobacteriaceae;Flavobacterium;Flavobacterium sp. WG21;	0.0588235	0.0555556
root;cellular organisms;Bacteria;Actinobacteria <phylum>;Actinobacteria;Actinobacteridae;Actinomycetales;Micrococcineae;Cellulomonadaceae;Actinotalea;Actinotalea ferrariae;	Bacteria;Actinobacteria <phylum>;Actinobacteria;Actinobacteridae;Actinomycetales;Micrococcineae;Cellulomonadaceae;Actinotalea;Actinotalea ferrariae;	0.0588235	0
root;cellular organisms;Eukaryota;Opisthokonta;Metazoa;Eumetazoa;Bilateria;Deuterostomia;Chordata;Craniata;Vertebrata;Gnathostomata;Teleostomi;Euteleostomi;Actinopterygii;Actinopteri;Neopterygii;Teleostei;Osteoglossocephalai;Clupeocephala;Euteleosteomorpha;Neoteleostei;Eurypterygia;Ctenosquamata;Acanthomorphata;Euacanthomorphacea;Percomorphaceae;Ovalentaria;Atherinomorphae;Cyprinodontiformes;Cyprinodontoidei;Fundulidae;Fundulus;Fundulus heteroclitus;	Eukaryota;Opisthokonta;Metazoa;Eumetazoa;Bilateria;Deuterostomia;Chordata;Craniata;Vertebrata;Gnathostomata;Teleostomi;Euteleostomi;Actinopterygii;Actinopteri;Neopterygii;Teleostei;Osteoglossocephalai;Clupeocephala;Euteleosteomorpha;Neoteleostei;Eurypterygia;Ctenosquamata;Acanthomorphata;Euacanthomorphacea;Percomorphaceae;Ovalentaria;Atherinomorphae;Cyprinodontiformes;Cyprinodontoidei;Fundulidae;Fundulus;Fundulus heteroclitus;	0.0588235	0
root;cellular organisms;Bacteria;Planctomycetes;Planctomycetia;Candidatus Brocadiales;Candidatus Brocadiaceae;Candidatus Brocadia;Candidatus Brocadia sinica;	Bacteria;Planctomycetes;Planctomycetia;Candidatus Brocadiales;Candidatus Brocadiaceae;Candidatus Brocadia;Candidatus Brocadia sinica;	0.0588235	0.277778
root;cellular organisms;Bacteria;Proteobacteria;delta/epsilon subdivisions;Deltaproteobacteria;Desulfuromonadales;Geobacteraceae;Geobacter;Geobacter sp. M18;	Bacteria;Proteobacteria;delta/epsilon subdivisions;Deltaproteobacteria;Desulfuromonadales;Geobacteraceae;Geobacter;Geobacter sp. M18;	0.0588235	0.111111
root;cellular organisms;Bacteria;Proteobacteria;Alphaproteobacteria;Rhodospirillales;Rhodospirillaceae;Rhodocista;Rhodocista sp. AAP38;	Bacteria;Proteobacteria;Alphaproteobacteria;Rhodospirillales;Rhodospirillaceae;Rhodocista;Rhodocista sp. AAP38;	0.0588235	0.0555556
root;Viruses;dsDNA viruses, no RNA stage;Caudovirales;Myoviridae;unclassified Myoviridae;Bacillus phage 0305phi8-36;	root;Viruses;dsDNA viruses, no RNA stage;Caudovirales;Myoviridae;unclassified Myoviridae;Bacillus phage 0305phi8-36;	0.0588235	0
root;cellular organisms;Bacteria;Proteobacteria;Gammaproteobacteria;Chromatiales;Ectothiorhodospiraceae;Thioalkalivibrio;Thioalkalivibrio sp. ALMg13-2;	Bacteria;Proteobacteria;Gammaproteobacteria;Chromatiales;Ectothiorhodospiraceae;Thioalkalivibrio;Thioalkalivibrio sp. ALMg13-2;	0.0588235	0
root;cellular organisms;Bacteria;Actinobacteria <phylum>;Actinobacteria;Actinobacteridae;Actinomycetales;Micrococcineae;Micrococcaceae;Arthrobacter;Arthrobacter sp. H14;	Bacteria;Actinobacteria <phylum>;Actinobacteria;Actinobacteridae;Actinomycetales;Micrococcineae;Micrococcaceae;Arthrobacter;Arthrobacter sp. H14;	0.0588235	0
root;cellular organisms;Bacteria;Firmicutes;Bacilli;Bacillales;Listeriaceae;Listeria;Listeria fleischmannii;	Bacteria;Firmicutes;Bacilli;Bacillales;Listeriaceae;Listeria;Listeria fleischmannii;	0.0588235	0
root;cellular organisms;Bacteria;Proteobacteria;Alphaproteobacteria;Sphingomonadales;Sphingomonadaceae;Sphingomonas;	Bacteria;Proteobacteria;Alphaproteobacteria;Sphingomonadales;Sphingomonadaceae;Sphingomonas;	0.0588235	0.111111
root;cellular organisms;Eukaryota;Opisthokonta;Metazoa;Eumetazoa;Bilateria;Protostomia;Ecdysozoa;Panarthropoda;Arthropoda;Mandibulata;Pancrustacea;Hexapoda;Insecta;Dicondylia;Pterygota;Neoptera;Endopterygota;Hymenoptera;Apocrita;Aculeata;Apoidea;Apidae;Anthophorinae;Anthophorini;Habropoda;Habropoda laboriosa;	Eukaryota;Opisthokonta;Metazoa;Eumetazoa;Bilateria;Protostomia;Ecdysozoa;Panarthropoda;Arthropoda;Mandibulata;Pancrustacea;Hexapoda;Insecta;Dicondylia;Pterygota;Neoptera;Endopterygota;Hymenoptera;Apocrita;Aculeata;Apoidea;Apidae;Anthophorinae;Anthophorini;Habropoda;Habropoda laboriosa;	0.0588235	0.0555556
root;cellular organisms;Bacteria;Actinobacteria <phylum>;Actinobacteria;Actinobacteridae;Actinomycetales;Actinomycineae;Actinomycetaceae;Actinobaculum;Actinobaculum schaalii;	Bacteria;Actinobacteria <phylum>;Actinobacteria;Actinobacteridae;Actinomycetales;Actinomycineae;Actinomycetaceae;Actinobaculum;Actinobaculum schaalii;	0.0588235	0.0555556
root;cellular organisms;Bacteria;Fibrobacteres/Acidobacteria group;Acidobacteria;Acidobacteriia;Acidobacteriales;Acidobacteriaceae;Acidobacterium;Acidobacterium sp. PMMR2;	Bacteria;Fibrobacteres/Acidobacteria group;Acidobacteria;Acidobacteriia;Acidobacteriales;Acidobacteriaceae;Acidobacterium;Acidobacterium sp. PMMR2;	0.0588235	0.111111
root;cellular organisms;Bacteria;Proteobacteria;Gammaproteobacteria;Pseudomonadales;Pseudomonadaceae;Pseudomonas;Pseudomonas sp. URMO17WK12:I11;	Bacteria;Proteobacteria;Gammaproteobacteria;Pseudomonadales;Pseudomonadaceae;Pseudomonas;Pseudomonas sp. URMO17WK12:I11;	0.0588235	0.0555556
root;cellular organisms;Bacteria;Proteobacteria;Alphaproteobacteria;Rhizobiales;unclassified Rhizobiales;unclassified Rhizobiales (miscellaneous);Rhizobiales bacterium YIM 77505;	Bacteria;Proteobacteria;Alphaproteobacteria;Rhizobiales;unclassified Rhizobiales;unclassified Rhizobiales (miscellaneous);Rhizobiales bacterium YIM 77505;	0.0588235	0
root;Viruses;dsDNA viruses, no RNA stage;Caudovirales;Podoviridae;unclassified Podoviridae;Vibrio phage CHOED;	root;Viruses;dsDNA viruses, no RNA stage;Caudovirales;Podoviridae;unclassified Podoviridae;Vibrio phage CHOED;	0.0588235	0.0555556
root;cellular organisms;Bacteria;Firmicutes;Bacilli;Bacillales;Alicyclobacillaceae;Alicyclobacillus;	Bacteria;Firmicutes;Bacilli;Bacillales;Alicyclobacillaceae;Alicyclobacillus;	0.0588235	0.166667
root;cellular organisms;Bacteria;Firmicutes;Bacilli;Lactobacillales;Lactobacillaceae;Lactobacillus;Lactobacillus mindensis;	Bacteria;Firmicutes;Bacilli;Lactobacillales;Lactobacillaceae;Lactobacillus;Lactobacillus mindensis;	0.0588235	0
root;cellular organisms;Bacteria;Proteobacteria;Gammaproteobacteria;unclassified Gammaproteobacteria;Porticoccus;Porticoccus hydrocarbonoclasticus;	Bacteria;Proteobacteria;Gammaproteobacteria;unclassified Gammaproteobacteria;Porticoccus;Porticoccus hydrocarbonoclasticus;	0.0588235	0
root;cellular organisms;Bacteria;Actinobacteria <phylum>;Actinobacteria;Actinobacteridae;Actinomycetales;Micrococcineae;Brevibacteriaceae;Brevibacterium;Brevibacterium linens;	Bacteria;Actinobacteria <phylum>;Actinobacteria;Actinobacteridae;Actinomycetales;Micrococcineae;Brevibacteriaceae;Brevibacterium;Brevibacterium linens;	0.0588235	0
root;cellular organisms;Bacteria;Actinobacteria <phylum>;Actinobacteria;Actinobacteridae;Actinomycetales;Jiangellineae;Jiangellaceae;Jiangella;Jiangella muralis;	Bacteria;Actinobacteria <phylum>;Actinobacteria;Actinobacteridae;Actinomycetales;Jiangellineae;Jiangellaceae;Jiangella;Jiangella muralis;	0.0588235	0.222222
root;cellular organisms;Bacteria;Bacteroidetes/Chlorobi group;Bacteroidetes;Flavobacteriia;Flavobacteriales;Flavobacteriaceae;Capnocytophaga;environmental samples <Capnocytophaga>;uncultured Capnocytophaga sp.;	Bacteria;Bacteroidetes/Chlorobi group;Bacteroidetes;Flavobacteriia;Flavobacteriales;Flavobacteriaceae;Capnocytophaga;environmental samples <Capnocytophaga>;uncultured Capnocytophaga sp.;	0.0588235	0.0555556
root;cellular organisms;Bacteria;Firmicutes;Bacilli;Lactobacillales;Leuconostocaceae;Weissella;Weissella minor;	Bacteria;Firmicutes;Bacilli;Lactobacillales;Leuconostocaceae;Weissella;Weissella minor;	0.0588235	0
root;Viruses;dsDNA viruses, no RNA stage;Caudovirales;Siphoviridae;unclassified Siphoviridae;Streptomyces phage phiCAM;	root;Viruses;dsDNA viruses, no RNA stage;Caudovirales;Siphoviridae;unclassified Siphoviridae;Streptomyces phage phiCAM;	0.0588235	0
root;cellular organisms;Bacteria;Tenericutes;Mollicutes;Mycoplasmatales;Mycoplasmataceae;Mycoplasma;Mycoplasma imitans;	Bacteria;Tenericutes;Mollicutes;Mycoplasmatales;Mycoplasmataceae;Mycoplasma;Mycoplasma imitans;	0.0588235	0.0555556
root;cellular organisms;Bacteria;Proteobacteria;Alphaproteobacteria;Rhizobiales;Brucellaceae;Ochrobactrum;Ochrobactrum anthropi;	Bacteria;Proteobacteria;Alphaproteobacteria;Rhizobiales;Brucellaceae;Ochrobactrum;Ochrobactrum anthropi;	0.0588235	0.0555556
root;cellular organisms;Bacteria;unclassified Bacteria;Thermobaculum;Thermobaculum terrenum;	Bacteria;unclassified Bacteria;Thermobaculum;Thermobaculum terrenum;	0.0588235	0.222222
root;cellular organisms;Bacteria;Firmicutes;Clostridia;Halanaerobiales;Halobacteroidaceae;Acetohalobium;Acetohalobium arabaticum;	Bacteria;Firmicutes;Clostridia;Halanaerobiales;Halobacteroidaceae;Acetohalobium;Acetohalobium arabaticum;	0.0588235	0.111111
root;cellular organisms;Bacteria;Proteobacteria;Gammaproteobacteria;Chromatiales;Ectothiorhodospiraceae;Thioalkalivibrio;Thioalkalivibrio thiocyanodenitrificans;	Bacteria;Proteobacteria;Gammaproteobacteria;Chromatiales;Ectothiorhodospiraceae;Thioalkalivibrio;Thioalkalivibrio thiocyanodenitrificans;	0.0588235	0
root;cellular organisms;Eukaryota;Opisthokonta;Metazoa;Eumetazoa;Bilateria;Deuterostomia;Chordata;Craniata;Vertebrata;Gnathostomata;Teleostomi;Euteleostomi;Sarcopterygii;Dipnotetrapodomorpha;Tetrapoda;Amniota;Mammalia;Theria;Eutheria;Boreoeutheria;Laurasiatheria;Carnivora;Caniformia;Ursidae;Ursus;Ursus maritimus;	Eukaryota;Opisthokonta;Metazoa;Eumetazoa;Bilateria;Deuterostomia;Chordata;Craniata;Vertebrata;Gnathostomata;Teleostomi;Euteleostomi;Sarcopterygii;Dipnotetrapodomorpha;Tetrapoda;Amniota;Mammalia;Theria;Eutheria;Boreoeutheria;Laurasiatheria;Carnivora;Caniformia;Ursidae;Ursus;Ursus maritimus;	0.0588235	0
root;cellular organisms;Bacteria;Proteobacteria;Gammaproteobacteria;Pseudomonadales;Moraxellaceae;Acinetobacter;Acinetobacter tjernbergiae;	Bacteria;Proteobacteria;Gammaproteobacteria;Pseudomonadales;Moraxellaceae;Acinetobacter;Acinetobacter tjernbergiae;	0.0588235	0.0555556
root;cellular organisms;Bacteria;Bacteroidetes/Chlorobi group;Bacteroidetes;Flavobacteriia;Flavobacteriales;Flavobacteriaceae;Arenibacter;Arenibacter algicola;	Bacteria;Bacteroidetes/Chlorobi group;Bacteroidetes;Flavobacteriia;Flavobacteriales;Flavobacteriaceae;Arenibacter;Arenibacter algicola;	0.0588235	0
root;cellular organisms;Bacteria;Actinobacteria <phylum>;Actinobacteria;Rubrobacteridae;Solirubrobacterales;	Bacteria;Actinobacteria <phylum>;Actinobacteria;Rubrobacteridae;Solirubrobacterales;	0.0588235	0
root;cellular organisms;Bacteria;Proteobacteria;Gammaproteobacteria;Legionellales;Legionellaceae;Legionella;Legionella fairfieldensis;	Bacteria;Proteobacteria;Gammaproteobacteria;Legionellales;Legionellaceae;Legionella;Legionella fairfieldensis;	0.0588235	0.0555556
root;cellular organisms;Bacteria;Proteobacteria;delta/epsilon subdivisions;Deltaproteobacteria;Desulfobacterales;Desulfobacteraceae;Desulfobacula;Desulfobacula sp. TS;	Bacteria;Proteobacteria;delta/epsilon subdivisions;Deltaproteobacteria;Desulfobacterales;Desulfobacteraceae;Desulfobacula;Desulfobacula sp. TS;	0.0588235	0.222222
root;cellular organisms;Bacteria;Bacteroidetes/Chlorobi group;Bacteroidetes;Flavobacteriia;Flavobacteriales;Flavobacteriaceae;Flavobacterium;Flavobacterium indicum;	Bacteria;Bacteroidetes/Chlorobi group;Bacteroidetes;Flavobacteriia;Flavobacteriales;Flavobacteriaceae;Flavobacterium;Flavobacterium indicum;	0.0588235	0
root;Viruses;dsDNA viruses, no RNA stage;Caudovirales;Podoviridae;unclassified Podoviridae;Pelagibacter phage HTVC019P;	root;Viruses;dsDNA viruses, no RNA stage;Caudovirales;Podoviridae;unclassified Podoviridae;Pelagibacter phage HTVC019P;	0.0588235	0.0555556
root;cellular organisms;Bacteria;Bacteroidetes/Chlorobi group;Bacteroidetes;Flavobacteriia;Flavobacteriales;unclassified Flavobacteriales;unclassified Flavobacteriales (miscellaneous);Flavobacteriales bacterium c54;	Bacteria;Bacteroidetes/Chlorobi group;Bacteroidetes;Flavobacteriia;Flavobacteriales;unclassified Flavobacteriales;unclassified Flavobacteriales (miscellaneous);Flavobacteriales bacterium c54;	0.0588235	0.0555556
root;Viruses;dsDNA viruses, no RNA stage;Caudovirales;Siphoviridae;unclassified Siphoviridae;Lactobacillus phage Ld3;	root;Viruses;dsDNA viruses, no RNA stage;Caudovirales;Siphoviridae;unclassified Siphoviridae;Lactobacillus phage Ld3;	0.0588235	0.111111
root;cellular organisms;Bacteria;environmental samples <Bacteria>;uncultured bacterium Contig1495;	Bacteria;environmental samples <Bacteria>;uncultured bacterium Contig1495;	0.0588235	0
root;cellular organisms;Bacteria;Bacteroidetes/Chlorobi group;Bacteroidetes;unclassified Bacteroidetes;unclassified Bacteroidetes (miscellaneous);Cytophagales bacterium B6;	Bacteria;Bacteroidetes/Chlorobi group;Bacteroidetes;unclassified Bacteroidetes;unclassified Bacteroidetes (miscellaneous);Cytophagales bacterium B6;	0.0588235	0.0555556
root;cellular organisms;Bacteria;Proteobacteria;delta/epsilon subdivisions;Deltaproteobacteria;Desulfuromonadales;Geobacteraceae;Geoalkalibacter;Geoalkalibacter ferrihydriticus;	Bacteria;Proteobacteria;delta/epsilon subdivisions;Deltaproteobacteria;Desulfuromonadales;Geobacteraceae;Geoalkalibacter;Geoalkalibacter ferrihydriticus;	0.0588235	0.0555556
root;cellular organisms;Bacteria;Firmicutes;Bacilli;Lactobacillales;Streptococcaceae;Streptococcus;Streptococcus sp. AS14;	Bacteria;Firmicutes;Bacilli;Lactobacillales;Streptococcaceae;Streptococcus;Streptococcus sp. AS14;	0.0588235	0
root;cellular organisms;Bacteria;Firmicutes;Bacilli;Lactobacillales;Streptococcaceae;Streptococcus;Streptococcus sp. C300;	Bacteria;Firmicutes;Bacilli;Lactobacillales;Streptococcaceae;Streptococcus;Streptococcus sp. C300;	0.0588235	0
root;cellular organisms;Bacteria;Proteobacteria;delta/epsilon subdivisions;Deltaproteobacteria;Desulfovibrionales;Desulfovibrionaceae;Desulfovibrio;Desulfovibrio sp. A2;	Bacteria;Proteobacteria;delta/epsilon subdivisions;Deltaproteobacteria;Desulfovibrionales;Desulfovibrionaceae;Desulfovibrio;Desulfovibrio sp. A2;	0.0588235	0
root;cellular organisms;Bacteria;Firmicutes;Bacilli;Lactobacillales;Streptococcaceae;Streptococcus;Streptococcus ratti;	Bacteria;Firmicutes;Bacilli;Lactobacillales;Streptococcaceae;Streptococcus;Streptococcus ratti;	0.0588235	0
root;cellular organisms;Bacteria;Actinobacteria <phylum>;Actinobacteria;Actinobacteridae;Actinomycetales;Micrococcineae;Microbacteriaceae;Leucobacter;Leucobacter sp. CBX151;	Bacteria;Actinobacteria <phylum>;Actinobacteria;Actinobacteridae;Actinomycetales;Micrococcineae;Microbacteriaceae;Leucobacter;Leucobacter sp. CBX151;	0.0588235	0
root;cellular organisms;Bacteria;Firmicutes;Bacilli;Bacillales;Bacillales incertae sedis;Bacillales Family XII. Incertae Sedis;Exiguobacterium;Exiguobacterium sp. AB2;	Bacteria;Firmicutes;Bacilli;Bacillales;Bacillales incertae sedis;Bacillales Family XII. Incertae Sedis;Exiguobacterium;Exiguobacterium sp. AB2;	0.0588235	0.0555556
root;cellular organisms;Bacteria;environmental samples <Bacteria>;uncultured bacterium Ad_113_F04_contig1;	Bacteria;environmental samples <Bacteria>;uncultured bacterium Ad_113_F04_contig1;	0.0588235	0.166667
root;cellular organisms;Bacteria;Proteobacteria;Gammaproteobacteria;Xanthomonadales;Xanthomonadaceae;Xanthomonas;Xanthomonas hyacinthi;	Bacteria;Proteobacteria;Gammaproteobacteria;Xanthomonadales;Xanthomonadaceae;Xanthomonas;Xanthomonas hyacinthi;	0.0588235	0.166667
root;cellular organisms;Bacteria;Proteobacteria;Gammaproteobacteria;Oceanospirillales;Oceanospirillaceae;Marinomonas;Marinomonas sp. S3726;	Bacteria;Proteobacteria;Gammaproteobacteria;Oceanospirillales;Oceanospirillaceae;Marinomonas;Marinomonas sp. S3726;	0.0588235	0
root;cellular organisms;Bacteria;Proteobacteria;Alphaproteobacteria;Caulobacterales;Caulobacteraceae;Brevundimonas;	Bacteria;Proteobacteria;Alphaproteobacteria;Caulobacterales;Caulobacteraceae;Brevundimonas;	0.0588235	0
root;cellular organisms;Bacteria;Gemmatimonadetes;Gemmatimonadetes <class>;unclassified Gemmatimonadetes;Gemmatimonadetes bacterium KBS708;	Bacteria;Gemmatimonadetes;Gemmatimonadetes <class>;unclassified Gemmatimonadetes;Gemmatimonadetes bacterium KBS708;	0.0588235	0.0555556
root;Viruses;dsDNA viruses, no RNA stage;Marseilleviridae;Marseillevirus;Marseillevirus marseillevirus;	root;Viruses;dsDNA viruses, no RNA stage;Marseilleviridae;Marseillevirus;Marseillevirus marseillevirus;	0.0588235	0
root;cellular organisms;Bacteria;Firmicutes;Bacilli;Lactobacillales;Lactobacillaceae;Lactobacillus;Lactobacillus saniviri;	Bacteria;Firmicutes;Bacilli;Lactobacillales;Lactobacillaceae;Lactobacillus;Lactobacillus saniviri;	0.0588235	0
root;cellular organisms;Bacteria;Proteobacteria;Betaproteobacteria;Burkholderiales;Oxalobacteraceae;Duganella;Duganella zoogloeoides;	Bacteria;Proteobacteria;Betaproteobacteria;Burkholderiales;Oxalobacteraceae;Duganella;Duganella zoogloeoides;	0.0588235	0
root;cellular organisms;Bacteria;Proteobacteria;Gammaproteobacteria;Legionellales;Legionellaceae;Legionella;Legionella massiliensis;	Bacteria;Proteobacteria;Gammaproteobacteria;Legionellales;Legionellaceae;Legionella;Legionella massiliensis;	0.0588235	0
root;Viruses;dsDNA viruses, no RNA stage;Caudovirales;Myoviridae;unclassified Myoviridae;Synechococcus phage S-CRM01;	root;Viruses;dsDNA viruses, no RNA stage;Caudovirales;Myoviridae;unclassified Myoviridae;Synechococcus phage S-CRM01;	0.0588235	0.0555556
root;cellular organisms;Eukaryota;Opisthokonta;Metazoa;Eumetazoa;Bilateria;Protostomia;Ecdysozoa;Nematoda;Chromadorea;Ascaridida;Ascaridoidea;Toxocaridae;Toxocara;Toxocara canis;	Eukaryota;Opisthokonta;Metazoa;Eumetazoa;Bilateria;Protostomia;Ecdysozoa;Nematoda;Chromadorea;Ascaridida;Ascaridoidea;Toxocaridae;Toxocara;Toxocara canis;	0.0588235	0.166667
root;cellular organisms;Bacteria;Firmicutes;Bacilli;Lactobacillales;Lactobacillaceae;Lactobacillus;Lactobacillus farciminis;	Bacteria;Firmicutes;Bacilli;Lactobacillales;Lactobacillaceae;Lactobacillus;Lactobacillus farciminis;	0.0588235	0.388889
root;cellular organisms;Bacteria;Tenericutes;Mollicutes;Mycoplasmatales;Mycoplasmataceae;Mycoplasma;Mycoplasma synoviae;	Bacteria;Tenericutes;Mollicutes;Mycoplasmatales;Mycoplasmataceae;Mycoplasma;Mycoplasma synoviae;	0.0588235	0
root;cellular organisms;Bacteria;Actinobacteria <phylum>;Actinobacteria;Actinobacteridae;Actinomycetales;Streptosporangineae;Nocardiopsaceae;Nocardiopsis;Nocardiopsis alkaliphila;	Bacteria;Actinobacteria <phylum>;Actinobacteria;Actinobacteridae;Actinomycetales;Streptosporangineae;Nocardiopsaceae;Nocardiopsis;Nocardiopsis alkaliphila;	0.0588235	0
root;cellular organisms;Bacteria;Proteobacteria;Alphaproteobacteria;Rhizobiales;Brucellaceae;	Bacteria;Proteobacteria;Alphaproteobacteria;Rhizobiales;Brucellaceae;	0.0588235	0
root;cellular organisms;Bacteria;Proteobacteria;Betaproteobacteria;Nitrosomonadales;Nitrosomonadaceae;Nitrosospira;Nitrosospira sp. NpAV;	Bacteria;Proteobacteria;Betaproteobacteria;Nitrosomonadales;Nitrosomonadaceae;Nitrosospira;Nitrosospira sp. NpAV;	0.0588235	0
root;cellular organisms;Bacteria;Proteobacteria;Betaproteobacteria;Burkholderiales;Burkholderiaceae;Burkholderia;Burkholderia sp. LMG 28158;	Bacteria;Proteobacteria;Betaproteobacteria;Burkholderiales;Burkholderiaceae;Burkholderia;Burkholderia sp. LMG 28158;	0.0588235	0.0555556
root;cellular organisms;Bacteria;Proteobacteria;Gammaproteobacteria;Enterobacteriales;Enterobacteriaceae;Citrobacter;Citrobacter sp. KTE30;	Bacteria;Proteobacteria;Gammaproteobacteria;Enterobacteriales;Enterobacteriaceae;Citrobacter;Citrobacter sp. KTE30;	0.0588235	0
root;cellular organisms;Bacteria;Actinobacteria <phylum>;Actinobacteria;Actinobacteridae;Actinomycetales;Propionibacterineae;Nocardioidaceae;Marmoricola;Marmoricola aequoreus;	Bacteria;Actinobacteria <phylum>;Actinobacteria;Actinobacteridae;Actinomycetales;Propionibacterineae;Nocardioidaceae;Marmoricola;Marmoricola aequoreus;	0.0588235	0
root;cellular organisms;Bacteria;Firmicutes;Bacilli;Bacillales;Bacillaceae;Geobacillus;	Bacteria;Firmicutes;Bacilli;Bacillales;Bacillaceae;Geobacillus;	0.0588235	0.111111
root;cellular organisms;Bacteria;Actinobacteria <phylum>;Actinobacteria;Actinobacteridae;Actinomycetales;Micrococcineae;Brevibacteriaceae;Brevibacterium;Brevibacterium casei;	Bacteria;Actinobacteria <phylum>;Actinobacteria;Actinobacteridae;Actinomycetales;Micrococcineae;Brevibacteriaceae;Brevibacterium;Brevibacterium casei;	0.0588235	0
root;cellular organisms;Eukaryota;Alveolata;Ciliophora;Intramacronucleata;Oligohymenophorea;Scuticociliatia;Philasterida;Pseudocohnilembidae;Pseudocohnilembus;Pseudocohnilembus persalinus;	Eukaryota;Alveolata;Ciliophora;Intramacronucleata;Oligohymenophorea;Scuticociliatia;Philasterida;Pseudocohnilembidae;Pseudocohnilembus;Pseudocohnilembus persalinus;	0.0588235	0
root;Viruses;dsDNA viruses, no RNA stage;Caudovirales;Siphoviridae;unclassified Siphoviridae;Xanthomonas phage OP1;	root;Viruses;dsDNA viruses, no RNA stage;Caudovirales;Siphoviridae;unclassified Siphoviridae;Xanthomonas phage OP1;	0.0588235	0.111111
root;cellular organisms;Bacteria;Firmicutes;Bacilli;Lactobacillales;Lactobacillaceae;Lactobacillus;Lactobacillus acidipiscis;	Bacteria;Firmicutes;Bacilli;Lactobacillales;Lactobacillaceae;Lactobacillus;Lactobacillus acidipiscis;	0.0588235	0.111111
root;cellular organisms;Bacteria;Proteobacteria;Gammaproteobacteria;Enterobacteriales;Enterobacteriaceae;Arsenophonus;	Bacteria;Proteobacteria;Gammaproteobacteria;Enterobacteriales;Enterobacteriaceae;Arsenophonus;	0.0588235	0
root;cellular organisms;Eukaryota;Opisthokonta;Fungi;Dikarya;Ascomycota;saccharomyceta;Pezizomycotina;leotiomyceta;Eurotiomycetes;Eurotiomycetidae;Eurotiales;Aspergillaceae;Penicillium;Penicillium italicum;	Eukaryota;Opisthokonta;Fungi;Dikarya;Ascomycota;saccharomyceta;Pezizomycotina;leotiomyceta;Eurotiomycetes;Eurotiomycetidae;Eurotiales;Aspergillaceae;Penicillium;Penicillium italicum;	0.0588235	0.0555556
root;cellular organisms;Bacteria;Firmicutes;Bacilli;Bacillales;Bacillaceae;Bacillus;Bacillus acidiproducens;	Bacteria;Firmicutes;Bacilli;Bacillales;Bacillaceae;Bacillus;Bacillus acidiproducens;	0.0588235	0
root;cellular organisms;Bacteria;Firmicutes;Bacilli;Lactobacillales;Lactobacillaceae;Lactobacillus;Lactobacillus sanfranciscensis;	Bacteria;Firmicutes;Bacilli;Lactobacillales;Lactobacillaceae;Lactobacillus;Lactobacillus sanfranciscensis;	0.0588235	0.111111
root;cellular organisms;Eukaryota;Opisthokonta;Metazoa;Eumetazoa;Bilateria;Deuterostomia;Chordata;Craniata;Vertebrata;Gnathostomata;Teleostomi;Euteleostomi;Sarcopterygii;Dipnotetrapodomorpha;Tetrapoda;Amniota;Mammalia;Theria;Eutheria;Boreoeutheria;	Eukaryota;Opisthokonta;Metazoa;Eumetazoa;Bilateria;Deuterostomia;Chordata;Craniata;Vertebrata;Gnathostomata;Teleostomi;Euteleostomi;Sarcopterygii;Dipnotetrapodomorpha;Tetrapoda;Amniota;Mammalia;Theria;Eutheria;Boreoeutheria;	0.0588235	0
root;cellular organisms;Bacteria;Actinobacteria <phylum>;Actinobacteria;Actinobacteridae;Actinomycetales;Propionibacterineae;Propionibacteriaceae;Propionibacterium;Propionibacterium avidum;	Bacteria;Actinobacteria <phylum>;Actinobacteria;Actinobacteridae;Actinomycetales;Propionibacterineae;Propionibacteriaceae;Propionibacterium;Propionibacterium avidum;	0.0588235	0.111111
root;cellular organisms;Bacteria;Firmicutes;Clostridia;Thermoanaerobacterales;Thermoanaerobacteraceae;Thermoanaerobacter;Thermoanaerobacter sp. X514;	Bacteria;Firmicutes;Clostridia;Thermoanaerobacterales;Thermoanaerobacteraceae;Thermoanaerobacter;Thermoanaerobacter sp. X514;	0.0588235	0.0555556
root;cellular organisms;Bacteria;Fibrobacteres/Acidobacteria group;Acidobacteria;Acidobacteriia;Acidobacteriales;Acidobacteriaceae;unclassified Acidobacteriaceae;Acidobacteriaceae bacterium KBS 83;	Bacteria;Fibrobacteres/Acidobacteria group;Acidobacteria;Acidobacteriia;Acidobacteriales;Acidobacteriaceae;unclassified Acidobacteriaceae;Acidobacteriaceae bacterium KBS 83;	0.0588235	0.0555556
root;cellular organisms;Archaea;Crenarchaeota;Thermoprotei;Thermoproteales;Thermoproteaceae;Pyrobaculum;Pyrobaculum islandicum;	Archaea;Crenarchaeota;Thermoprotei;Thermoproteales;Thermoproteaceae;Pyrobaculum;Pyrobaculum islandicum;	0.0588235	0
root;cellular organisms;Bacteria;Firmicutes;Bacilli;Bacillales;Staphylococcaceae;Staphylococcus;Staphylococcus hyicus;	Bacteria;Firmicutes;Bacilli;Bacillales;Staphylococcaceae;Staphylococcus;Staphylococcus hyicus;	0.0588235	0.111111
root;cellular organisms;Bacteria;Proteobacteria;Alphaproteobacteria;Rhodospirillales;Rhodospirillaceae;Azospirillum;Azospirillum lipoferum;	Bacteria;Proteobacteria;Alphaproteobacteria;Rhodospirillales;Rhodospirillaceae;Azospirillum;Azospirillum lipoferum;	0.0588235	0
root;cellular organisms;Bacteria;Proteobacteria;Betaproteobacteria;Burkholderiales;Alcaligenaceae;Derxia;Derxia gummosa;	Bacteria;Proteobacteria;Betaproteobacteria;Burkholderiales;Alcaligenaceae;Derxia;Derxia gummosa;	0.0588235	0
root;cellular organisms;Bacteria;Proteobacteria;Betaproteobacteria;Burkholderiales;Comamonadaceae;Xenophilus;Xenophilus azovorans;	Bacteria;Proteobacteria;Betaproteobacteria;Burkholderiales;Comamonadaceae;Xenophilus;Xenophilus azovorans;	0.0588235	0
root;cellular organisms;Bacteria;Proteobacteria;delta/epsilon subdivisions;Deltaproteobacteria;Desulfarculales;Desulfarculaceae;Desulfarculus;Desulfarculus baarsii;	Bacteria;Proteobacteria;delta/epsilon subdivisions;Deltaproteobacteria;Desulfarculales;Desulfarculaceae;Desulfarculus;Desulfarculus baarsii;	0.0588235	0
root;cellular organisms;Bacteria;Firmicutes;Bacilli;Lactobacillales;Lactobacillaceae;Lactobacillus;Lactobacillus sp. wkB10;	Bacteria;Firmicutes;Bacilli;Lactobacillales;Lactobacillaceae;Lactobacillus;Lactobacillus sp. wkB10;	0.0588235	0.0555556
root;cellular organisms;Bacteria;Deferribacteres <phylum>;Deferribacteres;Deferribacterales;Deferribacteraceae;Mucispirillum;Mucispirillum schaedleri;	Bacteria;Deferribacteres <phylum>;Deferribacteres;Deferribacterales;Deferribacteraceae;Mucispirillum;Mucispirillum schaedleri;	0.0588235	0.333333
root;cellular organisms;Bacteria;Proteobacteria;delta/epsilon subdivisions;Epsilonproteobacteria;Campylobacterales;Campylobacteraceae;Sulfurospirillum;Sulfurospirillum sp. SCADC;	Bacteria;Proteobacteria;delta/epsilon subdivisions;Epsilonproteobacteria;Campylobacterales;Campylobacteraceae;Sulfurospirillum;Sulfurospirillum sp. SCADC;	0.0588235	0.111111
root;cellular organisms;Bacteria;Proteobacteria;Gammaproteobacteria;Vibrionales;Vibrionaceae;Photobacterium;Photobacterium phosphoreum;	Bacteria;Proteobacteria;Gammaproteobacteria;Vibrionales;Vibrionaceae;Photobacterium;Photobacterium phosphoreum;	0.0588235	0.111111
root;cellular organisms;Bacteria;Proteobacteria;Betaproteobacteria;Burkholderiales;Comamonadaceae;Comamonas;Comamonas sp. JS46;	Bacteria;Proteobacteria;Betaproteobacteria;Burkholderiales;Comamonadaceae;Comamonas;Comamonas sp. JS46;	0.0588235	0
root;cellular organisms;Bacteria;Proteobacteria;Alphaproteobacteria;Rhodobacterales;Rhodobacteraceae;Nesiotobacter;Nesiotobacter exalbescens;	Bacteria;Proteobacteria;Alphaproteobacteria;Rhodobacterales;Rhodobacteraceae;Nesiotobacter;Nesiotobacter exalbescens;	0.0588235	0
root;cellular organisms;Bacteria;Cyanobacteria;Stigonematales;Fischerella;Fischerella muscicola;	Bacteria;Cyanobacteria;Stigonematales;Fischerella;Fischerella muscicola;	0.0588235	0
root;cellular organisms;Bacteria;Bacteroidetes/Chlorobi group;Bacteroidetes;Flavobacteriia;Flavobacteriales;Flavobacteriaceae;Gelidibacter;Gelidibacter mesophilus;	Bacteria;Bacteroidetes/Chlorobi group;Bacteroidetes;Flavobacteriia;Flavobacteriales;Flavobacteriaceae;Gelidibacter;Gelidibacter mesophilus;	0.0588235	0.0555556
root;cellular organisms;Bacteria;Proteobacteria;Gammaproteobacteria;Enterobacteriales;Enterobacteriaceae;Providencia;Providencia stuartii;	Bacteria;Proteobacteria;Gammaproteobacteria;Enterobacteriales;Enterobacteriaceae;Providencia;Providencia stuartii;	0.0588235	0.222222
root;cellular organisms;Bacteria;Proteobacteria;Gammaproteobacteria;Enterobacteriales;Enterobacteriaceae;Sodalis;	Bacteria;Proteobacteria;Gammaproteobacteria;Enterobacteriales;Enterobacteriaceae;Sodalis;	0.0588235	0
root;cellular organisms;Bacteria;Firmicutes;Bacilli;Bacillales;Bacillaceae;Bacillus;Bacillus sp. FJAT-13831;	Bacteria;Firmicutes;Bacilli;Bacillales;Bacillaceae;Bacillus;Bacillus sp. FJAT-13831;	0.0588235	0.0555556
root;cellular organisms;Bacteria;Chlamydiae/Verrucomicrobia group;Chlamydiae;Chlamydiia;Chlamydiales;Simkaniaceae;Simkania;Simkania negevensis;	Bacteria;Chlamydiae/Verrucomicrobia group;Chlamydiae;Chlamydiia;Chlamydiales;Simkaniaceae;Simkania;Simkania negevensis;	0.0588235	0
root;cellular organisms;Bacteria;Firmicutes;Bacilli;Bacillales;Paenibacillaceae;Paenibacillus;Paenibacillus amylolyticus;	Bacteria;Firmicutes;Bacilli;Bacillales;Paenibacillaceae;Paenibacillus;Paenibacillus amylolyticus;	0.0588235	0
root;cellular organisms;Eukaryota;Opisthokonta;Metazoa;Eumetazoa;Bilateria;Deuterostomia;Chordata;Craniata;Vertebrata;Gnathostomata;Teleostomi;Euteleostomi;Sarcopterygii;Dipnotetrapodomorpha;Tetrapoda;Amniota;Mammalia;Theria;Eutheria;Boreoeutheria;Euarchontoglires;Primates;Haplorrhini;Simiiformes;Catarrhini;Cercopithecoidea;Cercopithecidae;Cercopithecinae;Cercocebus;Cercocebus atys;	Eukaryota;Opisthokonta;Metazoa;Eumetazoa;Bilateria;Deuterostomia;Chordata;Craniata;Vertebrata;Gnathostomata;Teleostomi;Euteleostomi;Sarcopterygii;Dipnotetrapodomorpha;Tetrapoda;Amniota;Mammalia;Theria;Eutheria;Boreoeutheria;Euarchontoglires;Primates;Haplorrhini;Simiiformes;Catarrhini;Cercopithecoidea;Cercopithecidae;Cercopithecinae;Cercocebus;Cercocebus atys;	0.0588235	0
root;cellular organisms;Bacteria;Firmicutes;Bacilli;Bacillales;Planococcaceae;Planomicrobium;Planomicrobium sp. ES2;	Bacteria;Firmicutes;Bacilli;Bacillales;Planococcaceae;Planomicrobium;Planomicrobium sp. ES2;	0.0588235	0
root;cellular organisms;Bacteria;Firmicutes;Clostridia;Clostridiales;Clostridiales incertae sedis;Clostridiales Family XVII. Incertae Sedis;Thermaerobacter;Thermaerobacter subterraneus;	Bacteria;Firmicutes;Clostridia;Clostridiales;Clostridiales incertae sedis;Clostridiales Family XVII. Incertae Sedis;Thermaerobacter;Thermaerobacter subterraneus;	0.0588235	0.166667
root;cellular organisms;Bacteria;unclassified Bacteria;Microgenomates;unclassified Microgenomates;Microgenomates (Woesebacteria) bacterium GW2011_GWB1_39_12;	Bacteria;unclassified Bacteria;Microgenomates;unclassified Microgenomates;Microgenomates (Woesebacteria) bacterium GW2011_GWB1_39_12;	0.0588235	0.111111
root;cellular organisms;Eukaryota;Alveolata;Apicomplexa;Conoidasida;Coccidia;Eucoccidiorida;Eimeriorina;Eimeriidae;Eimeria;Eimeria brunetti;	Eukaryota;Alveolata;Apicomplexa;Conoidasida;Coccidia;Eucoccidiorida;Eimeriorina;Eimeriidae;Eimeria;Eimeria brunetti;	0.0588235	0.0555556
root;cellular organisms;Eukaryota;Stramenopiles;Oomycetes;Peronosporales;Phytophthora;Phytophthora sojae;	Eukaryota;Stramenopiles;Oomycetes;Peronosporales;Phytophthora;Phytophthora sojae;	0.0588235	0.111111
root;cellular organisms;Bacteria;Firmicutes;Bacilli;Bacillales;Paenibacillaceae;Paenibacillus;Paenibacillus zanthoxyli;	Bacteria;Firmicutes;Bacilli;Bacillales;Paenibacillaceae;Paenibacillus;Paenibacillus zanthoxyli;	0.0588235	0.111111
root;cellular organisms;Archaea;Euryarchaeota;Methanococci;Methanococcales;Methanococcaceae;Methanothermococcus;Methanothermococcus okinawensis;	Archaea;Euryarchaeota;Methanococci;Methanococcales;Methanococcaceae;Methanothermococcus;Methanothermococcus okinawensis;	0.0588235	0
root;cellular organisms;Bacteria;Dictyoglomi;Dictyoglomia;Dictyoglomales;Dictyoglomaceae;Dictyoglomus;	Bacteria;Dictyoglomi;Dictyoglomia;Dictyoglomales;Dictyoglomaceae;Dictyoglomus;	0.0588235	0.111111
root;cellular organisms;Bacteria;Proteobacteria;Alphaproteobacteria;Sphingomonadales;Erythrobacteraceae;Erythrobacter;Erythrobacter sp. NAP1;	Bacteria;Proteobacteria;Alphaproteobacteria;Sphingomonadales;Erythrobacteraceae;Erythrobacter;Erythrobacter sp. NAP1;	0.0588235	0
root;cellular organisms;Bacteria;Spirochaetes;Spirochaetia;Spirochaetales;Leptospiraceae;Turneriella;Turneriella parva;	Bacteria;Spirochaetes;Spirochaetia;Spirochaetales;Leptospiraceae;Turneriella;Turneriella parva;	0.0588235	0.111111
root;cellular organisms;Bacteria;Bacteroidetes/Chlorobi group;Bacteroidetes;Flavobacteriia;Flavobacteriales;unclassified Flavobacteriales;unclassified Flavobacteriales (miscellaneous);Flavobacteriales bacterium ALC-1;	Bacteria;Bacteroidetes/Chlorobi group;Bacteroidetes;Flavobacteriia;Flavobacteriales;unclassified Flavobacteriales;unclassified Flavobacteriales (miscellaneous);Flavobacteriales bacterium ALC-1;	0.0588235	0.0555556
root;Viruses;dsDNA viruses, no RNA stage;Caudovirales;Siphoviridae;unclassified Siphoviridae;Lactococcus phage 1706;	root;Viruses;dsDNA viruses, no RNA stage;Caudovirales;Siphoviridae;unclassified Siphoviridae;Lactococcus phage 1706;	0.0588235	0.0555556
root;cellular organisms;Bacteria;Actinobacteria <phylum>;Actinobacteria;Actinobacteridae;Actinomycetales;Micrococcineae;Microbacteriaceae;Gulosibacter;Gulosibacter molinativorax;	Bacteria;Actinobacteria <phylum>;Actinobacteria;Actinobacteridae;Actinomycetales;Micrococcineae;Microbacteriaceae;Gulosibacter;Gulosibacter molinativorax;	0.0588235	0.0555556
root;cellular organisms;Bacteria;Firmicutes;Clostridia;Clostridiales;Peptococcaceae;Thermincola;	Bacteria;Firmicutes;Clostridia;Clostridiales;Peptococcaceae;Thermincola;	0.0588235	0
root;cellular organisms;Bacteria;Proteobacteria;Gammaproteobacteria;Enterobacteriales;Enterobacteriaceae;Yokenella;Yokenella regensburgei;	Bacteria;Proteobacteria;Gammaproteobacteria;Enterobacteriales;Enterobacteriaceae;Yokenella;Yokenella regensburgei;	0.0588235	0.222222
root;cellular organisms;Bacteria;Chlamydiae/Verrucomicrobia group;Verrucomicrobia;Verrucomicrobiae;Verrucomicrobiales;Verrucomicrobiaceae;Verrucomicrobium;	Bacteria;Chlamydiae/Verrucomicrobia group;Verrucomicrobia;Verrucomicrobiae;Verrucomicrobiales;Verrucomicrobiaceae;Verrucomicrobium;	0.0588235	0.111111
root;cellular organisms;Bacteria;Firmicutes;Clostridia;Clostridiales;Peptoniphilaceae;Helcococcus;	Bacteria;Firmicutes;Clostridia;Clostridiales;Peptoniphilaceae;Helcococcus;	0.0588235	0.0555556
root;Viruses;dsDNA viruses, no RNA stage;Phycodnaviridae;Chlorovirus;	root;Viruses;dsDNA viruses, no RNA stage;Phycodnaviridae;Chlorovirus;	0.0588235	0.0555556
root;cellular organisms;Bacteria;Proteobacteria;delta/epsilon subdivisions;Deltaproteobacteria;Myxococcales;Sorangiineae;Sandaracinaceae;Sandaracinus;Sandaracinus amylolyticus;	Bacteria;Proteobacteria;delta/epsilon subdivisions;Deltaproteobacteria;Myxococcales;Sorangiineae;Sandaracinaceae;Sandaracinus;Sandaracinus amylolyticus;	0.0588235	0.0555556
root;cellular organisms;Archaea;Euryarchaeota;Methanobacteria;Methanobacteriales;Methanobacteriaceae;Methanobacterium;Methanobacterium lacus;	Archaea;Euryarchaeota;Methanobacteria;Methanobacteriales;Methanobacteriaceae;Methanobacterium;Methanobacterium lacus;	0.0588235	0
root;cellular organisms;Bacteria;unclassified Bacteria;candidate division WS6;candidate division WS6 bacterium GW2011_GWC1_36_11;	Bacteria;unclassified Bacteria;candidate division WS6;candidate division WS6 bacterium GW2011_GWC1_36_11;	0.0588235	0
root;cellular organisms;Bacteria;Chlamydiae/Verrucomicrobia group;Chlamydiae;Chlamydiia;Chlamydiales;Chlamydiaceae;Chlamydia/Chlamydophila group;Chlamydia;Chlamydia pneumoniae;	Bacteria;Chlamydiae/Verrucomicrobia group;Chlamydiae;Chlamydiia;Chlamydiales;Chlamydiaceae;Chlamydia/Chlamydophila group;Chlamydia;Chlamydia pneumoniae;	0.0588235	0
root;cellular organisms;Bacteria;Proteobacteria;Gammaproteobacteria;Pasteurellales;Pasteurellaceae;Bibersteinia;Bibersteinia trehalosi;	Bacteria;Proteobacteria;Gammaproteobacteria;Pasteurellales;Pasteurellaceae;Bibersteinia;Bibersteinia trehalosi;	0.0588235	0
root;cellular organisms;Bacteria;Proteobacteria;delta/epsilon subdivisions;Epsilonproteobacteria;Campylobacterales;Helicobacteraceae;Helicobacter;Helicobacter macacae;	Bacteria;Proteobacteria;delta/epsilon subdivisions;Epsilonproteobacteria;Campylobacterales;Helicobacteraceae;Helicobacter;Helicobacter macacae;	0.0588235	0.0555556
root;cellular organisms;Bacteria;Bacteroidetes/Chlorobi group;Bacteroidetes;Sphingobacteriia;Sphingobacteriales;Sphingobacteriaceae;Pedobacter;Pedobacter oryzae;	Bacteria;Bacteroidetes/Chlorobi group;Bacteroidetes;Sphingobacteriia;Sphingobacteriales;Sphingobacteriaceae;Pedobacter;Pedobacter oryzae;	0.0588235	0.0555556
root;cellular organisms;Eukaryota;Viridiplantae;Streptophyta;Streptophytina;Embryophyta;Tracheophyta;Euphyllophyta;Spermatophyta;Magnoliophyta;Mesangiospermae;eudicotyledons;Gunneridae;Pentapetalae;Caryophyllales;Amaranthaceae;null;Beta vulgaris;	Eukaryota;Viridiplantae;Streptophyta;Streptophytina;Embryophyta;Tracheophyta;Euphyllophyta;Spermatophyta;Magnoliophyta;Mesangiospermae;eudicotyledons;Gunneridae;Pentapetalae;Caryophyllales;Amaranthaceae;null;Beta vulgaris;	0.0588235	0.0555556
root;cellular organisms;Bacteria;Tenericutes;Mollicutes;Mycoplasmatales;Mycoplasmataceae;Mycoplasma;Mycoplasma sp.;	Bacteria;Tenericutes;Mollicutes;Mycoplasmatales;Mycoplasmataceae;Mycoplasma;Mycoplasma sp.;	0.0588235	0
root;cellular organisms;Eukaryota;Opisthokonta;Fungi;Microsporidia;Apansporoblastina;Unikaryonidae;Encephalitozoon;Encephalitozoon hellem;	Eukaryota;Opisthokonta;Fungi;Microsporidia;Apansporoblastina;Unikaryonidae;Encephalitozoon;Encephalitozoon hellem;	0.0588235	0
root;cellular organisms;Bacteria;Firmicutes;Bacilli;Bacillales;Bacillaceae;Bacillus;Bacillus bogoriensis;	Bacteria;Firmicutes;Bacilli;Bacillales;Bacillaceae;Bacillus;Bacillus bogoriensis;	0.0588235	0.0555556
root;cellular organisms;Bacteria;Firmicutes;Bacilli;Bacillales;Staphylococcaceae;Staphylococcus;Staphylococcus pseudintermedius;	Bacteria;Firmicutes;Bacilli;Bacillales;Staphylococcaceae;Staphylococcus;Staphylococcus pseudintermedius;	0.0588235	0
root;Viruses;dsDNA viruses, no RNA stage;Mimiviridae;Cafeteriavirus;Cafeteria roenbergensis virus;	root;Viruses;dsDNA viruses, no RNA stage;Mimiviridae;Cafeteriavirus;Cafeteria roenbergensis virus;	0.0588235	0
root;cellular organisms;Bacteria;Actinobacteria <phylum>;Actinobacteria;Actinobacteridae;Actinomycetales;Micrococcineae;Microbacteriaceae;Leucobacter;Leucobacter chromiiresistens;	Bacteria;Actinobacteria <phylum>;Actinobacteria;Actinobacteridae;Actinomycetales;Micrococcineae;Microbacteriaceae;Leucobacter;Leucobacter chromiiresistens;	0.0588235	0
root;cellular organisms;Bacteria;Proteobacteria;delta/epsilon subdivisions;Deltaproteobacteria;Desulfovibrionales;Desulfovibrionaceae;Desulfovibrio;Desulfovibrio acrylicus;	Bacteria;Proteobacteria;delta/epsilon subdivisions;Deltaproteobacteria;Desulfovibrionales;Desulfovibrionaceae;Desulfovibrio;Desulfovibrio acrylicus;	0.0588235	0.0555556
root;cellular organisms;Bacteria;Cyanobacteria;Oscillatoriophycideae;Chroococcales;Chamaesiphon;Chamaesiphon minutus;	Bacteria;Cyanobacteria;Oscillatoriophycideae;Chroococcales;Chamaesiphon;Chamaesiphon minutus;	0.0588235	0
root;cellular organisms;Bacteria;environmental samples <Bacteria>;uncultured bacterium CSL12;	Bacteria;environmental samples <Bacteria>;uncultured bacterium CSL12;	0.0588235	0.0555556
root;cellular organisms;Bacteria;Firmicutes;Clostridia;Halanaerobiales;Halanaerobiaceae;Halanaerobium;Halanaerobium praevalens;	Bacteria;Firmicutes;Clostridia;Halanaerobiales;Halanaerobiaceae;Halanaerobium;Halanaerobium praevalens;	0.0588235	0.0555556
root;cellular organisms;Bacteria;Proteobacteria;Alphaproteobacteria;Rhodospirillales;Rhodospirillaceae;Tistrella;Tistrella mobilis;	Bacteria;Proteobacteria;Alphaproteobacteria;Rhodospirillales;Rhodospirillaceae;Tistrella;Tistrella mobilis;	0.0588235	0.0555556
root;cellular organisms;Bacteria;Actinobacteria <phylum>;Actinobacteria;Actinobacteridae;Actinomycetales;Corynebacterineae;Gordoniaceae;Gordonia;Gordonia otitidis;	Bacteria;Actinobacteria <phylum>;Actinobacteria;Actinobacteridae;Actinomycetales;Corynebacterineae;Gordoniaceae;Gordonia;Gordonia otitidis;	0.0588235	0
root;cellular organisms;Bacteria;environmental samples <Bacteria>;uncultured bacterium Contigcl_51;	Bacteria;environmental samples <Bacteria>;uncultured bacterium Contigcl_51;	0.0588235	0
root;cellular organisms;Bacteria;Bacteroidetes/Chlorobi group;Bacteroidetes;Cytophagia;Cytophagales;Flammeovirgaceae;	Bacteria;Bacteroidetes/Chlorobi group;Bacteroidetes;Cytophagia;Cytophagales;Flammeovirgaceae;	0.0588235	0.0555556
root;Viruses;dsDNA viruses, no RNA stage;Caudovirales;Myoviridae;Spounavirinae;Twortlikevirus;unclassified Twortlikevirus;Staphylococcus phage MCE-2014;	root;Viruses;dsDNA viruses, no RNA stage;Caudovirales;Myoviridae;Spounavirinae;Twortlikevirus;unclassified Twortlikevirus;Staphylococcus phage MCE-2014;	0.0588235	0.0555556
root;cellular organisms;Bacteria;Firmicutes;Bacilli;Lactobacillales;Lactobacillaceae;Lactobacillus;Lactobacillus ghanensis;	Bacteria;Firmicutes;Bacilli;Lactobacillales;Lactobacillaceae;Lactobacillus;Lactobacillus ghanensis;	0.0588235	0
root;cellular organisms;Bacteria;Bacteroidetes/Chlorobi group;Bacteroidetes;Flavobacteriia;Flavobacteriales;Flavobacteriaceae;Formosa;Formosa agariphila;	Bacteria;Bacteroidetes/Chlorobi group;Bacteroidetes;Flavobacteriia;Flavobacteriales;Flavobacteriaceae;Formosa;Formosa agariphila;	0.0588235	0
root;Viruses;dsDNA viruses, no RNA stage;Ligamenvirales;Lipothrixviridae;Betalipothrixvirus;Acidianus filamentous virus 9;	root;Viruses;dsDNA viruses, no RNA stage;Ligamenvirales;Lipothrixviridae;Betalipothrixvirus;Acidianus filamentous virus 9;	0.0588235	0
root;cellular organisms;Bacteria;Actinobacteria <phylum>;Actinobacteria;Actinobacteridae;Actinomycetales;Micrococcineae;Brevibacteriaceae;Brevibacterium;Brevibacterium mcbrellneri;	Bacteria;Actinobacteria <phylum>;Actinobacteria;Actinobacteridae;Actinomycetales;Micrococcineae;Brevibacteriaceae;Brevibacterium;Brevibacterium mcbrellneri;	0.0588235	0
root;cellular organisms;Bacteria;Bacteroidetes/Chlorobi group;Bacteroidetes;Flavobacteriia;Flavobacteriales;Flavobacteriaceae;Dokdonia;	Bacteria;Bacteroidetes/Chlorobi group;Bacteroidetes;Flavobacteriia;Flavobacteriales;Flavobacteriaceae;Dokdonia;	0.0588235	0.0555556
root;cellular organisms;Bacteria;Proteobacteria;Gammaproteobacteria;Methylococcales;Methylococcaceae;Methyloglobulus;Methyloglobulus morosus;	Bacteria;Proteobacteria;Gammaproteobacteria;Methylococcales;Methylococcaceae;Methyloglobulus;Methyloglobulus morosus;	0.0588235	0.111111
root;cellular organisms;Bacteria;Cyanobacteria;Stigonematales;Mastigocoleus;Mastigocoleus testarum;	Bacteria;Cyanobacteria;Stigonematales;Mastigocoleus;Mastigocoleus testarum;	0.0588235	0
root;cellular organisms;Bacteria;Bacteroidetes/Chlorobi group;Bacteroidetes;Flavobacteriia;Flavobacteriales;Flavobacteriaceae;Flavobacterium;Flavobacterium cauense;	Bacteria;Bacteroidetes/Chlorobi group;Bacteroidetes;Flavobacteriia;Flavobacteriales;Flavobacteriaceae;Flavobacterium;Flavobacterium cauense;	0.0588235	0
root;cellular organisms;Bacteria;Firmicutes;Bacilli;Bacillales;Bacillaceae;Lentibacillus;Lentibacillus jeotgali;	Bacteria;Firmicutes;Bacilli;Bacillales;Bacillaceae;Lentibacillus;Lentibacillus jeotgali;	0.0588235	0.0555556
root;Viruses;unclassified phages;Enterobacter phage phiEap-1;	root;Viruses;unclassified phages;Enterobacter phage phiEap-1;	0.0588235	0.0555556
root;cellular organisms;Bacteria;Bacteroidetes/Chlorobi group;Bacteroidetes;Cytophagia;Cytophagales;Cyclobacteriaceae;Indibacter;Indibacter alkaliphilus;	Bacteria;Bacteroidetes/Chlorobi group;Bacteroidetes;Cytophagia;Cytophagales;Cyclobacteriaceae;Indibacter;Indibacter alkaliphilus;	0.0588235	0.0555556
root;cellular organisms;Bacteria;Proteobacteria;Betaproteobacteria;Burkholderiales;Comamonadaceae;Brachymonas;Brachymonas chironomi;	Bacteria;Proteobacteria;Betaproteobacteria;Burkholderiales;Comamonadaceae;Brachymonas;Brachymonas chironomi;	0.0588235	0.0555556
root;cellular organisms;Bacteria;Proteobacteria;Gammaproteobacteria;Pseudomonadales;Pseudomonadaceae;Cellvibrio;Cellvibrio mixtus;	Bacteria;Proteobacteria;Gammaproteobacteria;Pseudomonadales;Pseudomonadaceae;Cellvibrio;Cellvibrio mixtus;	0.0588235	0.0555556
root;cellular organisms;Bacteria;Firmicutes;Bacilli;Bacillales;Alicyclobacillaceae;Effusibacillus;Effusibacillus pohliae;	Bacteria;Firmicutes;Bacilli;Bacillales;Alicyclobacillaceae;Effusibacillus;Effusibacillus pohliae;	0.0588235	0.0555556
root;cellular organisms;Bacteria;Firmicutes;Bacilli;Lactobacillales;Streptococcaceae;Streptococcus;Streptococcus thoraltensis;	Bacteria;Firmicutes;Bacilli;Lactobacillales;Streptococcaceae;Streptococcus;Streptococcus thoraltensis;	0.0588235	0
root;cellular organisms;Bacteria;Bacteroidetes/Chlorobi group;Bacteroidetes;Cytophagia;Cytophagales;Cytophagaceae;Pontibacter;	Bacteria;Bacteroidetes/Chlorobi group;Bacteroidetes;Cytophagia;Cytophagales;Cytophagaceae;Pontibacter;	0.0588235	0
root;cellular organisms;Bacteria;Proteobacteria;Betaproteobacteria;Neisseriales;Neisseriaceae;Simonsiella;Simonsiella muelleri;	Bacteria;Proteobacteria;Betaproteobacteria;Neisseriales;Neisseriaceae;Simonsiella;Simonsiella muelleri;	0.0588235	0
root;cellular organisms;Bacteria;Proteobacteria;Gammaproteobacteria;Pasteurellales;Pasteurellaceae;Gallibacterium;	Bacteria;Proteobacteria;Gammaproteobacteria;Pasteurellales;Pasteurellaceae;Gallibacterium;	0.0588235	0.0555556
root;cellular organisms;Bacteria;Proteobacteria;Betaproteobacteria;unclassified Betaproteobacteria;Candidatus Accumulibacter;Candidatus Accumulibacter sp. BA-93;	Bacteria;Proteobacteria;Betaproteobacteria;unclassified Betaproteobacteria;Candidatus Accumulibacter;Candidatus Accumulibacter sp. BA-93;	0.0588235	0.0555556
root;cellular organisms;Bacteria;Firmicutes;Bacilli;Bacillales;Bacillaceae;Bacillus;Bacillus butanolivorans;	Bacteria;Firmicutes;Bacilli;Bacillales;Bacillaceae;Bacillus;Bacillus butanolivorans;	0.0588235	0
root;Viruses;dsDNA viruses, no RNA stage;Caudovirales;Siphoviridae;unclassified Siphoviridae;Bacillus phage Staley;	root;Viruses;dsDNA viruses, no RNA stage;Caudovirales;Siphoviridae;unclassified Siphoviridae;Bacillus phage Staley;	0.0588235	0
root;cellular organisms;Bacteria;Thermotogae <phylum>;Thermotogae;Thermotogales;environmental samples <Thermotogales>;uncultured Thermotogales bacterium;	Bacteria;Thermotogae <phylum>;Thermotogae;Thermotogales;environmental samples <Thermotogales>;uncultured Thermotogales bacterium;	0.0588235	0
root;cellular organisms;Bacteria;Bacteroidetes/Chlorobi group;Bacteroidetes;Cytophagia;Cytophagales;Cytophagaceae;Spirosoma;Spirosoma radiotolerans;	Bacteria;Bacteroidetes/Chlorobi group;Bacteroidetes;Cytophagia;Cytophagales;Cytophagaceae;Spirosoma;Spirosoma radiotolerans;	0.0588235	0.0555556
root;cellular organisms;Bacteria;Aquificae <phylum>;Aquificae;Aquificales;Hydrogenothermaceae;Sulfurihydrogenibium;	Bacteria;Aquificae <phylum>;Aquificae;Aquificales;Hydrogenothermaceae;Sulfurihydrogenibium;	0.0588235	0
root;cellular organisms;Bacteria;Actinobacteria <phylum>;Actinobacteria;Actinobacteridae;Actinomycetales;Pseudonocardineae;Pseudonocardiaceae;Actinokineospora;Actinokineospora enzanensis;	Bacteria;Actinobacteria <phylum>;Actinobacteria;Actinobacteridae;Actinomycetales;Pseudonocardineae;Pseudonocardiaceae;Actinokineospora;Actinokineospora enzanensis;	0.0588235	0
root;cellular organisms;Bacteria;Proteobacteria;Gammaproteobacteria;Oceanospirillales;Halomonadaceae;Halomonas;Halomonas xinjiangensis;	Bacteria;Proteobacteria;Gammaproteobacteria;Oceanospirillales;Halomonadaceae;Halomonas;Halomonas xinjiangensis;	0.0588235	0.0555556
root;Viruses;dsDNA viruses, no RNA stage;Caudovirales;Podoviridae;N4likevirus;unclassified N4likevirus;Acinetobacter phage Presley;	root;Viruses;dsDNA viruses, no RNA stage;Caudovirales;Podoviridae;N4likevirus;unclassified N4likevirus;Acinetobacter phage Presley;	0.0588235	0
root;cellular organisms;Bacteria;Actinobacteria <phylum>;Actinobacteria;Actinobacteridae;Actinomycetales;Corynebacterineae;Corynebacteriaceae;Corynebacterium;Corynebacterium sp. NML 130206;	Bacteria;Actinobacteria <phylum>;Actinobacteria;Actinobacteridae;Actinomycetales;Corynebacterineae;Corynebacteriaceae;Corynebacterium;Corynebacterium sp. NML 130206;	0.0588235	0
root;cellular organisms;Bacteria;Thermotogae <phylum>;Thermotogae;Thermotogales;Thermotogaceae;Thermotoga;Thermotoga maritima;	Bacteria;Thermotogae <phylum>;Thermotogae;Thermotogales;Thermotogaceae;Thermotoga;Thermotoga maritima;	0.0588235	0
root;cellular organisms;Bacteria;environmental samples <Bacteria>;uncultured bacterium pAB2;	Bacteria;environmental samples <Bacteria>;uncultured bacterium pAB2;	0.0588235	0
root;cellular organisms;Bacteria;Firmicutes;Clostridia;Thermoanaerobacterales;Thermoanaerobacterales Family III. Incertae Sedis;Caldicellulosiruptor;Caldicellulosiruptor hydrothermalis;	Bacteria;Firmicutes;Clostridia;Thermoanaerobacterales;Thermoanaerobacterales Family III. Incertae Sedis;Caldicellulosiruptor;Caldicellulosiruptor hydrothermalis;	0.0588235	0
root;cellular organisms;Bacteria;Proteobacteria;Gammaproteobacteria;Enterobacteriales;Enterobacteriaceae;Enterobacter;Enterobacter sp. DC1;	Bacteria;Proteobacteria;Gammaproteobacteria;Enterobacteriales;Enterobacteriaceae;Enterobacter;Enterobacter sp. DC1;	0.0588235	0.0555556
root;cellular organisms;Bacteria;Proteobacteria;Alphaproteobacteria;Rhizobiales;Methylobacteriaceae;Methylobacterium;Methylobacterium sp. 4-46;	Bacteria;Proteobacteria;Alphaproteobacteria;Rhizobiales;Methylobacteriaceae;Methylobacterium;Methylobacterium sp. 4-46;	0.0588235	0
root;cellular organisms;Bacteria;Deinococcus-Thermus;Deinococci;Thermales;Thermaceae;Thermus;Thermus thermophilus;	Bacteria;Deinococcus-Thermus;Deinococci;Thermales;Thermaceae;Thermus;Thermus thermophilus;	0.0588235	0.0555556
root;cellular organisms;Bacteria;Cyanobacteria;Oscillatoriophycideae;Chroococcales;Synechocystis;Synechocystis sp. PCC 7509;	Bacteria;Cyanobacteria;Oscillatoriophycideae;Chroococcales;Synechocystis;Synechocystis sp. PCC 7509;	0.0588235	0.0555556
root;cellular organisms;Bacteria;environmental samples <Bacteria>;uncultured bacterium Contigcl_1794;	Bacteria;environmental samples <Bacteria>;uncultured bacterium Contigcl_1794;	0.0588235	0
root;cellular organisms;Bacteria;Bacteroidetes/Chlorobi group;Bacteroidetes;Flavobacteriia;Flavobacteriales;Flavobacteriaceae;Lacinutrix;Lacinutrix sp. PAMC 27137;	Bacteria;Bacteroidetes/Chlorobi group;Bacteroidetes;Flavobacteriia;Flavobacteriales;Flavobacteriaceae;Lacinutrix;Lacinutrix sp. PAMC 27137;	0.0588235	0.0555556
root;cellular organisms;Bacteria;Bacteroidetes/Chlorobi group;Bacteroidetes;Flavobacteriia;Flavobacteriales;Flavobacteriaceae;Myroides;Myroides injenensis;	Bacteria;Bacteroidetes/Chlorobi group;Bacteroidetes;Flavobacteriia;Flavobacteriales;Flavobacteriaceae;Myroides;Myroides injenensis;	0.0588235	0.0555556
root;cellular organisms;Bacteria;Tenericutes;Mollicutes;Mycoplasmatales;Mycoplasmataceae;Mycoplasma;Mycoplasma meleagridis;	Bacteria;Tenericutes;Mollicutes;Mycoplasmatales;Mycoplasmataceae;Mycoplasma;Mycoplasma meleagridis;	0.0588235	0
root;cellular organisms;Bacteria;Proteobacteria;delta/epsilon subdivisions;Epsilonproteobacteria;Campylobacterales;Campylobacteraceae;Arcobacter;Arcobacter nitrofigilis;	Bacteria;Proteobacteria;delta/epsilon subdivisions;Epsilonproteobacteria;Campylobacterales;Campylobacteraceae;Arcobacter;Arcobacter nitrofigilis;	0.0588235	0
root;cellular organisms;Bacteria;Actinobacteria <phylum>;Actinobacteria;Actinobacteridae;Actinomycetales;Corynebacterineae;Mycobacteriaceae;Mycobacterium;Mycobacterium sp. 155;	Bacteria;Actinobacteria <phylum>;Actinobacteria;Actinobacteridae;Actinomycetales;Corynebacterineae;Mycobacteriaceae;Mycobacterium;Mycobacterium sp. 155;	0.0588235	0
root;cellular organisms;Bacteria;Proteobacteria;delta/epsilon subdivisions;Deltaproteobacteria;Desulfobacterales;Desulfobulbaceae;Desulfurivibrio;Desulfurivibrio alkaliphilus;	Bacteria;Proteobacteria;delta/epsilon subdivisions;Deltaproteobacteria;Desulfobacterales;Desulfobulbaceae;Desulfurivibrio;Desulfurivibrio alkaliphilus;	0.0588235	0.111111
root;cellular organisms;Bacteria;Firmicutes;Bacilli;Bacillales;Bacillaceae;Bacillus;Bacillus sp. 2_A_57_CT2;	Bacteria;Firmicutes;Bacilli;Bacillales;Bacillaceae;Bacillus;Bacillus sp. 2_A_57_CT2;	0.0588235	0.0555556
root;cellular organisms;Bacteria;Proteobacteria;Gammaproteobacteria;Vibrionales;Vibrionaceae;Vibrio;Vibrio nigripulchritudo;	Bacteria;Proteobacteria;Gammaproteobacteria;Vibrionales;Vibrionaceae;Vibrio;Vibrio nigripulchritudo;	0.0588235	0.111111
root;cellular organisms;Bacteria;Firmicutes;Bacilli;Bacillales;Bacillaceae;Anoxybacillus;Anoxybacillus gonensis;	Bacteria;Firmicutes;Bacilli;Bacillales;Bacillaceae;Anoxybacillus;Anoxybacillus gonensis;	0.0588235	0
root;cellular organisms;Bacteria;Proteobacteria;Gammaproteobacteria;Alteromonadales;Alteromonadaceae;Glaciecola;Glaciecola sp. HTCC2999;	Bacteria;Proteobacteria;Gammaproteobacteria;Alteromonadales;Alteromonadaceae;Glaciecola;Glaciecola sp. HTCC2999;	0.0588235	0
root;cellular organisms;Bacteria;unclassified Bacteria;candidate division WS6;candidate division WS6 bacterium GW2011_GWE1_34_7;	Bacteria;unclassified Bacteria;candidate division WS6;candidate division WS6 bacterium GW2011_GWE1_34_7;	0.0588235	0.0555556
root;cellular organisms;Archaea;Euryarchaeota;Methanomicrobia;Methanocellales;Methanocellaceae;Methanocella;Methanocella paludicola;	Archaea;Euryarchaeota;Methanomicrobia;Methanocellales;Methanocellaceae;Methanocella;Methanocella paludicola;	0.0588235	0
root;cellular organisms;Bacteria;Actinobacteria <phylum>;Actinobacteria;Actinobacteridae;Actinomycetales;Propionibacterineae;Propionibacteriaceae;unclassified Propionibacteriaceae;Propionibacteriaceae bacterium P6A17;	Bacteria;Actinobacteria <phylum>;Actinobacteria;Actinobacteridae;Actinomycetales;Propionibacterineae;Propionibacteriaceae;unclassified Propionibacteriaceae;Propionibacteriaceae bacterium P6A17;	0.0588235	0
root;cellular organisms;Bacteria;Bacteroidetes/Chlorobi group;Bacteroidetes;Sphingobacteriia;Sphingobacteriales;Sphingobacteriaceae;Pedobacter;Pedobacter sp. V48;	Bacteria;Bacteroidetes/Chlorobi group;Bacteroidetes;Sphingobacteriia;Sphingobacteriales;Sphingobacteriaceae;Pedobacter;Pedobacter sp. V48;	0.0588235	0.166667
root;cellular organisms;Bacteria;Proteobacteria;Betaproteobacteria;Methylophilales;Methylophilaceae;Methylotenera;	Bacteria;Proteobacteria;Betaproteobacteria;Methylophilales;Methylophilaceae;Methylotenera;	0.0588235	0
root;cellular organisms;Eukaryota;Stramenopiles;Oomycetes;Saprolegniales;Saprolegniaceae;Aphanomyces;	Eukaryota;Stramenopiles;Oomycetes;Saprolegniales;Saprolegniaceae;Aphanomyces;	0.0588235	0.0555556
root;cellular organisms;Bacteria;Firmicutes;Bacilli;Bacillales;Listeriaceae;Brochothrix;	Bacteria;Firmicutes;Bacilli;Bacillales;Listeriaceae;Brochothrix;	0.0588235	0
root;cellular organisms;Bacteria;Planctomycetes;Planctomycetia;Planctomycetales;Planctomycetaceae;Rhodopirellula;Rhodopirellula sp. K833;	Bacteria;Planctomycetes;Planctomycetia;Planctomycetales;Planctomycetaceae;Rhodopirellula;Rhodopirellula sp. K833;	0.0588235	0.0555556
root;cellular organisms;Eukaryota;Opisthokonta;Metazoa;Eumetazoa;Bilateria;Protostomia;Ecdysozoa;Nematoda;Chromadorea;Rhabditida;Rhabditoidea;Rhabditidae;Peloderinae;Caenorhabditis;Caenorhabditis elegans;	Eukaryota;Opisthokonta;Metazoa;Eumetazoa;Bilateria;Protostomia;Ecdysozoa;Nematoda;Chromadorea;Rhabditida;Rhabditoidea;Rhabditidae;Peloderinae;Caenorhabditis;Caenorhabditis elegans;	0.0588235	0
root;cellular organisms;Bacteria;Firmicutes;Bacilli;Bacillales;Bacillales incertae sedis;Bacillales Family XII. Incertae Sedis;Exiguobacterium;Exiguobacterium sp. S17;	Bacteria;Firmicutes;Bacilli;Bacillales;Bacillales incertae sedis;Bacillales Family XII. Incertae Sedis;Exiguobacterium;Exiguobacterium sp. S17;	0.0588235	0
root;cellular organisms;Bacteria;Proteobacteria;Betaproteobacteria;Burkholderiales;Burkholderiaceae;Burkholderia;pseudomallei group;Burkholderia pseudomallei;	Bacteria;Proteobacteria;Betaproteobacteria;Burkholderiales;Burkholderiaceae;Burkholderia;pseudomallei group;Burkholderia pseudomallei;	0.0588235	0.222222
root;cellular organisms;Bacteria;Proteobacteria;delta/epsilon subdivisions;Epsilonproteobacteria;Campylobacterales;Campylobacteraceae;Sulfurospirillum;Sulfurospirillum cavolei;	Bacteria;Proteobacteria;delta/epsilon subdivisions;Epsilonproteobacteria;Campylobacterales;Campylobacteraceae;Sulfurospirillum;Sulfurospirillum cavolei;	0.0588235	0
root;cellular organisms;Bacteria;Actinobacteria <phylum>;Actinobacteria;Actinobacteridae;Actinomycetales;Micrococcineae;Cellulomonadaceae;Cellulomonas;Cellulomonas massiliensis;	Bacteria;Actinobacteria <phylum>;Actinobacteria;Actinobacteridae;Actinomycetales;Micrococcineae;Cellulomonadaceae;Cellulomonas;Cellulomonas massiliensis;	0.0588235	0
root;Viruses;dsDNA viruses, no RNA stage;Caudovirales;Podoviridae;unclassified Podoviridae;Cellulophaga phage phi18:3;	root;Viruses;dsDNA viruses, no RNA stage;Caudovirales;Podoviridae;unclassified Podoviridae;Cellulophaga phage phi18:3;	0.0588235	0.0555556
root;cellular organisms;Bacteria;Actinobacteria <phylum>;Actinobacteria;Rubrobacteridae;Solirubrobacterales;Conexibacteraceae;Conexibacter;Conexibacter woesei;	Bacteria;Actinobacteria <phylum>;Actinobacteria;Rubrobacteridae;Solirubrobacterales;Conexibacteraceae;Conexibacter;Conexibacter woesei;	0.0588235	0.0555556
root;cellular organisms;Bacteria;Firmicutes;Bacilli;Bacillales;Bacillaceae;Oceanobacillus;Oceanobacillus kimchii;	Bacteria;Firmicutes;Bacilli;Bacillales;Bacillaceae;Oceanobacillus;Oceanobacillus kimchii;	0.0588235	0
root;Viruses;dsDNA viruses, no RNA stage;Caudovirales;Siphoviridae;unclassified Siphoviridae;Streptococcus phage DT1;	root;Viruses;dsDNA viruses, no RNA stage;Caudovirales;Siphoviridae;unclassified Siphoviridae;Streptococcus phage DT1;	0.0588235	0
root;cellular organisms;Bacteria;Spirochaetes;Spirochaetia;Spirochaetales;Spirochaetaceae;Treponema;Treponema putidum;	Bacteria;Spirochaetes;Spirochaetia;Spirochaetales;Spirochaetaceae;Treponema;Treponema putidum;	0.0588235	0.111111
root;Viruses;unclassified virophages;	root;Viruses;unclassified virophages;	0.0588235	0
root;cellular organisms;Bacteria;Proteobacteria;Gammaproteobacteria;Alteromonadales;Shewanellaceae;Shewanella;Shewanella sp. MR-4;	Bacteria;Proteobacteria;Gammaproteobacteria;Alteromonadales;Shewanellaceae;Shewanella;Shewanella sp. MR-4;	0.0588235	0
root;cellular organisms;Archaea;Crenarchaeota;Thermoprotei;Thermoproteales;Thermofilaceae;Thermofilum;Thermofilum pendens;	Archaea;Crenarchaeota;Thermoprotei;Thermoproteales;Thermofilaceae;Thermofilum;Thermofilum pendens;	0.0588235	0
root;cellular organisms;Bacteria;Proteobacteria;Gammaproteobacteria;Enterobacteriales;Enterobacteriaceae;Klebsiella;Klebsiella sp. KTE92;	Bacteria;Proteobacteria;Gammaproteobacteria;Enterobacteriales;Enterobacteriaceae;Klebsiella;Klebsiella sp. KTE92;	0.0588235	0.111111
root;cellular organisms;Bacteria;Proteobacteria;delta/epsilon subdivisions;Deltaproteobacteria;Bdellovibrionales;Bdellovibrionaceae;Bdellovibrio;Bdellovibrio sp. ArHS;	Bacteria;Proteobacteria;delta/epsilon subdivisions;Deltaproteobacteria;Bdellovibrionales;Bdellovibrionaceae;Bdellovibrio;Bdellovibrio sp. ArHS;	0.0588235	0.0555556
root;cellular organisms;Bacteria;Firmicutes;Bacilli;Lactobacillales;Leuconostocaceae;Leuconostoc;Leuconostoc fallax;	Bacteria;Firmicutes;Bacilli;Lactobacillales;Leuconostocaceae;Leuconostoc;Leuconostoc fallax;	0.0588235	0
root;cellular organisms;Bacteria;Chlamydiae/Verrucomicrobia group;Verrucomicrobia;unclassified Verrucomicrobia;Methylacidiphilales;Methylacidiphilaceae;Methylacidiphilum;	Bacteria;Chlamydiae/Verrucomicrobia group;Verrucomicrobia;unclassified Verrucomicrobia;Methylacidiphilales;Methylacidiphilaceae;Methylacidiphilum;	0.0588235	0.0555556
root;cellular organisms;Bacteria;unclassified Bacteria;Parcubacteria;unclassified Parcubacteria;Parcubacteria bacterium GW2011_GWA1_38_7;	Bacteria;unclassified Bacteria;Parcubacteria;unclassified Parcubacteria;Parcubacteria bacterium GW2011_GWA1_38_7;	0.0588235	0.0555556
root;cellular organisms;Bacteria;Bacteroidetes/Chlorobi group;Bacteroidetes;Flavobacteriia;Flavobacteriales;Flavobacteriaceae;Psychroserpens;Psychroserpens sp. PAMC 27130;	Bacteria;Bacteroidetes/Chlorobi group;Bacteroidetes;Flavobacteriia;Flavobacteriales;Flavobacteriaceae;Psychroserpens;Psychroserpens sp. PAMC 27130;	0.0588235	0.0555556
root;cellular organisms;Bacteria;Proteobacteria;delta/epsilon subdivisions;Epsilonproteobacteria;Campylobacterales;Helicobacteraceae;Helicobacter;Helicobacter winghamensis;	Bacteria;Proteobacteria;delta/epsilon subdivisions;Epsilonproteobacteria;Campylobacterales;Helicobacteraceae;Helicobacter;Helicobacter winghamensis;	0.0588235	0
root;Viruses;dsDNA viruses, no RNA stage;Caudovirales;Siphoviridae;unclassified Siphoviridae;Streptomyces phage Jay2Jay;	root;Viruses;dsDNA viruses, no RNA stage;Caudovirales;Siphoviridae;unclassified Siphoviridae;Streptomyces phage Jay2Jay;	0.0588235	0
root;Viruses;dsDNA viruses, no RNA stage;Caudovirales;Myoviridae;Punalikevirus;Enterobacteria phage P1;	root;Viruses;dsDNA viruses, no RNA stage;Caudovirales;Myoviridae;Punalikevirus;Enterobacteria phage P1;	0.0588235	0
root;cellular organisms;Bacteria;Proteobacteria;Gammaproteobacteria;unclassified Gammaproteobacteria;unclassified Gammaproteobacteria (miscellaneous);gamma proteobacterium NOR5-3;	Bacteria;Proteobacteria;Gammaproteobacteria;unclassified Gammaproteobacteria;unclassified Gammaproteobacteria (miscellaneous);gamma proteobacterium NOR5-3;	0.0588235	0
root;cellular organisms;Bacteria;Actinobacteria <phylum>;Actinobacteria;Actinobacteridae;Actinomycetales;Corynebacterineae;Corynebacteriaceae;Corynebacterium;Corynebacterium ammoniagenes;	Bacteria;Actinobacteria <phylum>;Actinobacteria;Actinobacteridae;Actinomycetales;Corynebacterineae;Corynebacteriaceae;Corynebacterium;Corynebacterium ammoniagenes;	0.0588235	0.0555556
root;Viruses;dsDNA viruses, no RNA stage;Caudovirales;Myoviridae;unclassified Myoviridae;Vibrio phage 11895-B1;	root;Viruses;dsDNA viruses, no RNA stage;Caudovirales;Myoviridae;unclassified Myoviridae;Vibrio phage 11895-B1;	0.0588235	0
root;cellular organisms;Bacteria;Proteobacteria;delta/epsilon subdivisions;Deltaproteobacteria;Desulfovibrionales;Desulfovibrionaceae;Desulfovibrio;Desulfovibrio alcoholivorans;	Bacteria;Proteobacteria;delta/epsilon subdivisions;Deltaproteobacteria;Desulfovibrionales;Desulfovibrionaceae;Desulfovibrio;Desulfovibrio alcoholivorans;	0.0588235	0.166667
root;cellular organisms;Bacteria;Synergistetes;Synergistia;Synergistales;Synergistaceae;Anaerobaculum;	Bacteria;Synergistetes;Synergistia;Synergistales;Synergistaceae;Anaerobaculum;	0.0588235	0
root;cellular organisms;Bacteria;Proteobacteria;delta/epsilon subdivisions;Deltaproteobacteria;Myxococcales;Cystobacterineae;Cystobacteraceae;	Bacteria;Proteobacteria;delta/epsilon subdivisions;Deltaproteobacteria;Myxococcales;Cystobacterineae;Cystobacteraceae;	0.0588235	0
root;cellular organisms;Bacteria;Cyanobacteria;Nostocales;	Bacteria;Cyanobacteria;Nostocales;	0.0588235	0.111111
root;cellular organisms;Bacteria;Firmicutes;Bacilli;Bacillales;Staphylococcaceae;Salinicoccus;Salinicoccus halodurans;	Bacteria;Firmicutes;Bacilli;Bacillales;Staphylococcaceae;Salinicoccus;Salinicoccus halodurans;	0.0588235	0.0555556
root;cellular organisms;Bacteria;Firmicutes;Bacilli;Lactobacillales;Leuconostocaceae;Leuconostoc;Leuconostoc kimchii;	Bacteria;Firmicutes;Bacilli;Lactobacillales;Leuconostocaceae;Leuconostoc;Leuconostoc kimchii;	0.0588235	0.0555556
root;Viruses;dsDNA viruses, no RNA stage;Caudovirales;Podoviridae;unclassified Podoviridae;Pseudomonas phage KPP25;	root;Viruses;dsDNA viruses, no RNA stage;Caudovirales;Podoviridae;unclassified Podoviridae;Pseudomonas phage KPP25;	0.0588235	0.0555556
root;cellular organisms;Eukaryota;Opisthokonta;Metazoa;Eumetazoa;Bilateria;Protostomia;Ecdysozoa;Panarthropoda;Arthropoda;Mandibulata;Pancrustacea;Hexapoda;Insecta;Dicondylia;Pterygota;Neoptera;Endopterygota;Diptera;Brachycera;Muscomorpha;Eremoneura;Cyclorrhapha;Schizophora;Acalyptratae;Ephydroidea;Drosophilidae;Drosophilinae;Drosophilini;Drosophilina;Drosophiliti;Drosophila;Sophophora;melanogaster group;melanogaster subgroup;Drosophila melanogaster;	Eukaryota;Opisthokonta;Metazoa;Eumetazoa;Bilateria;Protostomia;Ecdysozoa;Panarthropoda;Arthropoda;Mandibulata;Pancrustacea;Hexapoda;Insecta;Dicondylia;Pterygota;Neoptera;Endopterygota;Diptera;Brachycera;Muscomorpha;Eremoneura;Cyclorrhapha;Schizophora;Acalyptratae;Ephydroidea;Drosophilidae;Drosophilinae;Drosophilini;Drosophilina;Drosophiliti;Drosophila;Sophophora;melanogaster group;melanogaster subgroup;Drosophila melanogaster;	0.0588235	0
root;cellular organisms;Bacteria;Proteobacteria;Gammaproteobacteria;Thiotrichales;Piscirickettsiaceae;	Bacteria;Proteobacteria;Gammaproteobacteria;Thiotrichales;Piscirickettsiaceae;	0.0588235	0
root;cellular organisms;Bacteria;Bacteroidetes/Chlorobi group;Bacteroidetes;Flavobacteriia;Flavobacteriales;Flavobacteriaceae;Maribacter;	Bacteria;Bacteroidetes/Chlorobi group;Bacteroidetes;Flavobacteriia;Flavobacteriales;Flavobacteriaceae;Maribacter;	0.0588235	0.0555556
root;cellular organisms;Bacteria;Actinobacteria <phylum>;Actinobacteria;Actinobacteridae;Actinomycetales;Streptomycineae;Streptomycetaceae;Streptomyces;Streptomyces sp. SPB74;	Bacteria;Actinobacteria <phylum>;Actinobacteria;Actinobacteridae;Actinomycetales;Streptomycineae;Streptomycetaceae;Streptomyces;Streptomyces sp. SPB74;	0.0588235	0
root;cellular organisms;Bacteria;Bacteroidetes/Chlorobi group;Bacteroidetes;Cytophagia;Cytophagales;Cytophagaceae;Flexibacter;	Bacteria;Bacteroidetes/Chlorobi group;Bacteroidetes;Cytophagia;Cytophagales;Cytophagaceae;Flexibacter;	0.0588235	0
root;cellular organisms;Bacteria;Firmicutes;Bacilli;Lactobacillales;Streptococcaceae;Streptococcus;Streptococcus dentisani;	Bacteria;Firmicutes;Bacilli;Lactobacillales;Streptococcaceae;Streptococcus;Streptococcus dentisani;	0.0588235	0.0555556
root;cellular organisms;Bacteria;Actinobacteria <phylum>;Actinobacteria;Actinobacteridae;Actinomycetales;Actinomycineae;Actinomycetaceae;Arcanobacterium;Arcanobacterium haemolyticum;	Bacteria;Actinobacteria <phylum>;Actinobacteria;Actinobacteridae;Actinomycetales;Actinomycineae;Actinomycetaceae;Arcanobacterium;Arcanobacterium haemolyticum;	0.0588235	0.0555556
root;cellular organisms;Bacteria;Proteobacteria;Gammaproteobacteria;Pseudomonadales;Moraxellaceae;Acinetobacter;Acinetobacter sp. NIPH 758;	Bacteria;Proteobacteria;Gammaproteobacteria;Pseudomonadales;Moraxellaceae;Acinetobacter;Acinetobacter sp. NIPH 758;	0.0588235	0
root;cellular organisms;Bacteria;Proteobacteria;delta/epsilon subdivisions;Deltaproteobacteria;Desulfovibrionales;Desulfovibrionaceae;Desulfovibrio;Desulfovibrio magneticus;	Bacteria;Proteobacteria;delta/epsilon subdivisions;Deltaproteobacteria;Desulfovibrionales;Desulfovibrionaceae;Desulfovibrio;Desulfovibrio magneticus;	0.0588235	0.166667
root;cellular organisms;Bacteria;Proteobacteria;Alphaproteobacteria;Sphingomonadales;Sphingomonadaceae;Sphingomonas;Sphingomonas sp. LH128;	Bacteria;Proteobacteria;Alphaproteobacteria;Sphingomonadales;Sphingomonadaceae;Sphingomonas;Sphingomonas sp. LH128;	0.0588235	0
root;cellular organisms;Bacteria;Firmicutes;Clostridia;Thermoanaerobacterales;Thermoanaerobacterales Family III. Incertae Sedis;Thermoanaerobacterium;environmental samples <Thermoanaerobacterium>;uncultured Thermoanaerobacterium sp.;	Bacteria;Firmicutes;Clostridia;Thermoanaerobacterales;Thermoanaerobacterales Family III. Incertae Sedis;Thermoanaerobacterium;environmental samples <Thermoanaerobacterium>;uncultured Thermoanaerobacterium sp.;	0.0588235	0.0555556
root;cellular organisms;Bacteria;Nitrospirae;Nitrospira <class>;Nitrospirales;Nitrospiraceae;Thermodesulfovibrio;	Bacteria;Nitrospirae;Nitrospira <class>;Nitrospirales;Nitrospiraceae;Thermodesulfovibrio;	0.0588235	0.111111
root;cellular organisms;Bacteria;Actinobacteria <phylum>;Actinobacteria;Actinobacteridae;Actinomycetales;Streptosporangineae;Nocardiopsaceae;Nocardiopsis;Nocardiopsis baichengensis;	Bacteria;Actinobacteria <phylum>;Actinobacteria;Actinobacteridae;Actinomycetales;Streptosporangineae;Nocardiopsaceae;Nocardiopsis;Nocardiopsis baichengensis;	0.0588235	0
root;cellular organisms;Bacteria;Firmicutes;Bacilli;Bacillales;Bacillaceae;Bacillus;Bacillus sp. SGD-1123;	Bacteria;Firmicutes;Bacilli;Bacillales;Bacillaceae;Bacillus;Bacillus sp. SGD-1123;	0.0588235	0
root;Viruses;dsDNA viruses, no RNA stage;Caudovirales;Siphoviridae;unclassified Siphoviridae;Bacillus phage Slash;	root;Viruses;dsDNA viruses, no RNA stage;Caudovirales;Siphoviridae;unclassified Siphoviridae;Bacillus phage Slash;	0.0588235	0
root;cellular organisms;Bacteria;unclassified Bacteria;Parcubacteria;unclassified Parcubacteria;Parcubacteria (Giovannonibacteria) bacterium GW2011_GWA2_45_21;	Bacteria;unclassified Bacteria;Parcubacteria;unclassified Parcubacteria;Parcubacteria (Giovannonibacteria) bacterium GW2011_GWA2_45_21;	0.0588235	0.0555556
root;cellular organisms;Bacteria;Bacteroidetes/Chlorobi group;Bacteroidetes;Flavobacteriia;Flavobacteriales;Flavobacteriaceae;Siansivirga;Siansivirga zeaxanthinifaciens;	Bacteria;Bacteroidetes/Chlorobi group;Bacteroidetes;Flavobacteriia;Flavobacteriales;Flavobacteriaceae;Siansivirga;Siansivirga zeaxanthinifaciens;	0.0588235	0
root;cellular organisms;Bacteria;Firmicutes;Bacilli;Bacillales;Bacillaceae;Bacillus;Bacillus clausii;	Bacteria;Firmicutes;Bacilli;Bacillales;Bacillaceae;Bacillus;Bacillus clausii;	0.0588235	0.111111
root;cellular organisms;Bacteria;Proteobacteria;Alphaproteobacteria;Rhizobiales;Methylocystaceae;Methylocystis;Methylocystis sp. ATCC 49242;	Bacteria;Proteobacteria;Alphaproteobacteria;Rhizobiales;Methylocystaceae;Methylocystis;Methylocystis sp. ATCC 49242;	0.0588235	0.0555556
root;cellular organisms;Bacteria;Actinobacteria <phylum>;Actinobacteria;Actinobacteridae;Actinomycetales;Corynebacterineae;Nocardiaceae;Rhodococcus;Rhodococcus rhodochrous;	Bacteria;Actinobacteria <phylum>;Actinobacteria;Actinobacteridae;Actinomycetales;Corynebacterineae;Nocardiaceae;Rhodococcus;Rhodococcus rhodochrous;	0.0588235	0.111111
root;cellular organisms;Bacteria;Actinobacteria <phylum>;Actinobacteria;Actinobacteridae;Actinomycetales;Streptomycineae;Streptomycetaceae;Streptomyces;Actinosporangium sp. NRRL B-3428;	Bacteria;Actinobacteria <phylum>;Actinobacteria;Actinobacteridae;Actinomycetales;Streptomycineae;Streptomycetaceae;Streptomyces;Actinosporangium sp. NRRL B-3428;	0.0588235	0
root;cellular organisms;Bacteria;Proteobacteria;Gammaproteobacteria;Xanthomonadales;Sinobacteraceae;Nevskia;Nevskia ramosa;	Bacteria;Proteobacteria;Gammaproteobacteria;Xanthomonadales;Sinobacteraceae;Nevskia;Nevskia ramosa;	0.0588235	0
root;cellular organisms;Bacteria;Firmicutes;Bacilli;Bacillales;Sporolactobacillaceae;Sporolactobacillus;Sporolactobacillus vineae;	Bacteria;Firmicutes;Bacilli;Bacillales;Sporolactobacillaceae;Sporolactobacillus;Sporolactobacillus vineae;	0.0588235	0.166667
root;cellular organisms;Bacteria;Proteobacteria;Gammaproteobacteria;Oceanospirillales;Halomonadaceae;Halomonas;Halomonas sp. ZM3;	Bacteria;Proteobacteria;Gammaproteobacteria;Oceanospirillales;Halomonadaceae;Halomonas;Halomonas sp. ZM3;	0.0588235	0.111111
root;cellular organisms;Eukaryota;Opisthokonta;Metazoa;Eumetazoa;Bilateria;Protostomia;Lophotrochozoa;Annelida;Clitellata;Hirudinida;Hirudinea;Rhynchobdellida;Glossiphoniidae;Helobdella;Helobdella sp. MS-2000;	Eukaryota;Opisthokonta;Metazoa;Eumetazoa;Bilateria;Protostomia;Lophotrochozoa;Annelida;Clitellata;Hirudinida;Hirudinea;Rhynchobdellida;Glossiphoniidae;Helobdella;Helobdella sp. MS-2000;	0.0588235	0
root;cellular organisms;Bacteria;Bacteroidetes/Chlorobi group;Bacteroidetes;Flavobacteriia;Flavobacteriales;Flavobacteriaceae;Chryseobacterium;Chryseobacterium sp. OV259;	Bacteria;Bacteroidetes/Chlorobi group;Bacteroidetes;Flavobacteriia;Flavobacteriales;Flavobacteriaceae;Chryseobacterium;Chryseobacterium sp. OV259;	0.0588235	0.0555556
root;cellular organisms;Bacteria;Proteobacteria;Betaproteobacteria;Hydrogenophilales;Hydrogenophilaceae;Tepidiphilus;Tepidiphilus thermophilus;	Bacteria;Proteobacteria;Betaproteobacteria;Hydrogenophilales;Hydrogenophilaceae;Tepidiphilus;Tepidiphilus thermophilus;	0.0588235	0
root;cellular organisms;Archaea;unclassified Archaea;unclassified Archaea (miscellaneous);archaeon GW2011_AR18;	Archaea;unclassified Archaea;unclassified Archaea (miscellaneous);archaeon GW2011_AR18;	0.0588235	0
root;cellular organisms;Bacteria;Proteobacteria;Betaproteobacteria;Burkholderiales;Burkholderiaceae;Burkholderia;Burkholderia sp. URHA0054;	Bacteria;Proteobacteria;Betaproteobacteria;Burkholderiales;Burkholderiaceae;Burkholderia;Burkholderia sp. URHA0054;	0.0588235	0
root;cellular organisms;Bacteria;Actinobacteria <phylum>;Actinobacteria;Actinobacteridae;Actinomycetales;Corynebacterineae;Nocardiaceae;Nocardia;Nocardia sp. BMG111209;	Bacteria;Actinobacteria <phylum>;Actinobacteria;Actinobacteridae;Actinomycetales;Corynebacterineae;Nocardiaceae;Nocardia;Nocardia sp. BMG111209;	0.0588235	0
root;cellular organisms;Bacteria;Proteobacteria;Gammaproteobacteria;Aeromonadales;Aeromonadaceae;Aeromonas;Aeromonas molluscorum;	Bacteria;Proteobacteria;Gammaproteobacteria;Aeromonadales;Aeromonadaceae;Aeromonas;Aeromonas molluscorum;	0.0588235	0
root;cellular organisms;Bacteria;Firmicutes;Bacilli;Bacillales;Bacillaceae;Bacillus;Bacillus sp. B14905;	Bacteria;Firmicutes;Bacilli;Bacillales;Bacillaceae;Bacillus;Bacillus sp. B14905;	0.0588235	0
root;cellular organisms;Eukaryota;Opisthokonta;Fungi;Dikarya;Ascomycota;saccharomyceta;Pezizomycotina;leotiomyceta;Eurotiomycetes;Eurotiomycetidae;Eurotiales;Aspergillaceae;Penicillium;Penicillium camemberti;	Eukaryota;Opisthokonta;Fungi;Dikarya;Ascomycota;saccharomyceta;Pezizomycotina;leotiomyceta;Eurotiomycetes;Eurotiomycetidae;Eurotiales;Aspergillaceae;Penicillium;Penicillium camemberti;	0.0588235	0
root;cellular organisms;Bacteria;Actinobacteria <phylum>;Actinobacteria;Actinobacteridae;Actinomycetales;Frankineae;	Bacteria;Actinobacteria <phylum>;Actinobacteria;Actinobacteridae;Actinomycetales;Frankineae;	0.0588235	0.0555556
root;cellular organisms;Bacteria;Proteobacteria;delta/epsilon subdivisions;Deltaproteobacteria;Bdellovibrionales;Bacteriovoracaceae;Bacteriovorax;Bacteriovorax sp. BAL6_X;	Bacteria;Proteobacteria;delta/epsilon subdivisions;Deltaproteobacteria;Bdellovibrionales;Bacteriovoracaceae;Bacteriovorax;Bacteriovorax sp. BAL6_X;	0.0588235	0
root;cellular organisms;Bacteria;Proteobacteria;delta/epsilon subdivisions;Deltaproteobacteria;Desulfovibrionales;Desulfovibrionaceae;Desulfovibrio;environmental samples <Desulfovibrio>;uncultured Desulfovibrio sp.;	Bacteria;Proteobacteria;delta/epsilon subdivisions;Deltaproteobacteria;Desulfovibrionales;Desulfovibrionaceae;Desulfovibrio;environmental samples <Desulfovibrio>;uncultured Desulfovibrio sp.;	0.0588235	0.111111
root;cellular organisms;Bacteria;Fusobacteria;Fusobacteriia;Fusobacteriales;Fusobacteriaceae;Cetobacterium;Cetobacterium sp. ZWU0022;	Bacteria;Fusobacteria;Fusobacteriia;Fusobacteriales;Fusobacteriaceae;Cetobacterium;Cetobacterium sp. ZWU0022;	0.0588235	0.111111
root;cellular organisms;Bacteria;Deferribacteres <phylum>;Deferribacteres;Deferribacterales;Deferribacteraceae;Flexistipes;Flexistipes sinusarabici;	Bacteria;Deferribacteres <phylum>;Deferribacteres;Deferribacterales;Deferribacteraceae;Flexistipes;Flexistipes sinusarabici;	0.0588235	0
root;cellular organisms;Bacteria;Actinobacteria <phylum>;Actinobacteria;Actinobacteridae;Actinomycetales;Streptosporangineae;Nocardiopsaceae;Nocardiopsis;	Bacteria;Actinobacteria <phylum>;Actinobacteria;Actinobacteridae;Actinomycetales;Streptosporangineae;Nocardiopsaceae;Nocardiopsis;	0.0588235	0
root;cellular organisms;Bacteria;Proteobacteria;Gammaproteobacteria;Enterobacteriales;Enterobacteriaceae;Escherichia;Escherichia sp. KTE159;	Bacteria;Proteobacteria;Gammaproteobacteria;Enterobacteriales;Enterobacteriaceae;Escherichia;Escherichia sp. KTE159;	0.0588235	0
root;cellular organisms;Eukaryota;Opisthokonta;Metazoa;Eumetazoa;Bilateria;Protostomia;Ecdysozoa;Panarthropoda;Arthropoda;Chelicerata;Arachnida;Araneae;Araneomorphae;Entelegynae;Eresoidea;Eresidae;Stegodyphus;Stegodyphus mimosarum;	Eukaryota;Opisthokonta;Metazoa;Eumetazoa;Bilateria;Protostomia;Ecdysozoa;Panarthropoda;Arthropoda;Chelicerata;Arachnida;Araneae;Araneomorphae;Entelegynae;Eresoidea;Eresidae;Stegodyphus;Stegodyphus mimosarum;	0.0588235	0
root;cellular organisms;Bacteria;Proteobacteria;Gammaproteobacteria;Enterobacteriales;Enterobacteriaceae;Enterobacter;Enterobacter cloacae complex;Enterobacter sp. MGH 6;	Bacteria;Proteobacteria;Gammaproteobacteria;Enterobacteriales;Enterobacteriaceae;Enterobacter;Enterobacter cloacae complex;Enterobacter sp. MGH 6;	0.0588235	0
root;cellular organisms;Bacteria;Firmicutes;Bacilli;Lactobacillales;Streptococcaceae;Streptococcus;Streptococcus sp. CM7;	Bacteria;Firmicutes;Bacilli;Lactobacillales;Streptococcaceae;Streptococcus;Streptococcus sp. CM7;	0.0588235	0
root;cellular organisms;Bacteria;Proteobacteria;Gammaproteobacteria;Enterobacteriales;Enterobacteriaceae;Citrobacter;Citrobacter freundii complex;Citrobacter werkmanii;	Bacteria;Proteobacteria;Gammaproteobacteria;Enterobacteriales;Enterobacteriaceae;Citrobacter;Citrobacter freundii complex;Citrobacter werkmanii;	0.0588235	0.0555556
root;cellular organisms;Eukaryota;Opisthokonta;Metazoa;Eumetazoa;Bilateria;Deuterostomia;Chordata;Craniata;Vertebrata;Gnathostomata;Teleostomi;Euteleostomi;Sarcopterygii;Dipnotetrapodomorpha;Tetrapoda;Amniota;Mammalia;Theria;Eutheria;Boreoeutheria;Euarchontoglires;Primates;Haplorrhini;Simiiformes;Catarrhini;Cercopithecoidea;Cercopithecidae;Cercopithecinae;Chlorocebus;Chlorocebus sabaeus;	Eukaryota;Opisthokonta;Metazoa;Eumetazoa;Bilateria;Deuterostomia;Chordata;Craniata;Vertebrata;Gnathostomata;Teleostomi;Euteleostomi;Sarcopterygii;Dipnotetrapodomorpha;Tetrapoda;Amniota;Mammalia;Theria;Eutheria;Boreoeutheria;Euarchontoglires;Primates;Haplorrhini;Simiiformes;Catarrhini;Cercopithecoidea;Cercopithecidae;Cercopithecinae;Chlorocebus;Chlorocebus sabaeus;	0.0588235	0
root;cellular organisms;Bacteria;Chloroflexi;Anaerolineae;Anaerolineales;Anaerolineaceae;	Bacteria;Chloroflexi;Anaerolineae;Anaerolineales;Anaerolineaceae;	0.0588235	0
root;cellular organisms;Bacteria;Proteobacteria;Alphaproteobacteria;unclassified Alphaproteobacteria;Geminicoccus;Geminicoccus roseus;	Bacteria;Proteobacteria;Alphaproteobacteria;unclassified Alphaproteobacteria;Geminicoccus;Geminicoccus roseus;	0.0588235	0.0555556
root;cellular organisms;Bacteria;Proteobacteria;Betaproteobacteria;Burkholderiales;Oxalobacteraceae;Janthinobacterium;Janthinobacterium sp. CG3;	Bacteria;Proteobacteria;Betaproteobacteria;Burkholderiales;Oxalobacteraceae;Janthinobacterium;Janthinobacterium sp. CG3;	0.0588235	0.0555556
root;cellular organisms;Bacteria;Cyanobacteria;Nostocales;Nostocaceae;Cylindrospermum;Cylindrospermum stagnale;	Bacteria;Cyanobacteria;Nostocales;Nostocaceae;Cylindrospermum;Cylindrospermum stagnale;	0.0588235	0
root;cellular organisms;Bacteria;Proteobacteria;Alphaproteobacteria;Rhizobiales;Rhizobiaceae;Rhizobium/Agrobacterium group;Agrobacterium;Agrobacterium vitis;	Bacteria;Proteobacteria;Alphaproteobacteria;Rhizobiales;Rhizobiaceae;Rhizobium/Agrobacterium group;Agrobacterium;Agrobacterium vitis;	0.0588235	0
root;cellular organisms;Bacteria;Proteobacteria;Gammaproteobacteria;Pseudomonadales;Pseudomonadaceae;Pseudomonas;Pseudomonas putida group;Pseudomonas plecoglossicida;	Bacteria;Proteobacteria;Gammaproteobacteria;Pseudomonadales;Pseudomonadaceae;Pseudomonas;Pseudomonas putida group;Pseudomonas plecoglossicida;	0.0588235	0
root;cellular organisms;Bacteria;Proteobacteria;Betaproteobacteria;Burkholderiales;Oxalobacteraceae;Massilia;Massilia sp. BSC265;	Bacteria;Proteobacteria;Betaproteobacteria;Burkholderiales;Oxalobacteraceae;Massilia;Massilia sp. BSC265;	0.0588235	0
root;cellular organisms;Bacteria;Firmicutes;Bacilli;Lactobacillales;Lactobacillaceae;Lactobacillus;Lactobacillus nasuensis;	Bacteria;Firmicutes;Bacilli;Lactobacillales;Lactobacillaceae;Lactobacillus;Lactobacillus nasuensis;	0.0588235	0
root;cellular organisms;Bacteria;unclassified Bacteria;Parcubacteria;unclassified Parcubacteria;Parcubacteria (Falkowbacteria) bacterium GW2011_GWF1_38_22;	Bacteria;unclassified Bacteria;Parcubacteria;unclassified Parcubacteria;Parcubacteria (Falkowbacteria) bacterium GW2011_GWF1_38_22;	0.0588235	0
root;cellular organisms;Bacteria;Firmicutes;Clostridia;Clostridiales;Peptoniphilaceae;Parvimonas;Parvimonas sp. oral taxon 393;	Bacteria;Firmicutes;Clostridia;Clostridiales;Peptoniphilaceae;Parvimonas;Parvimonas sp. oral taxon 393;	0.0588235	0.111111
root;cellular organisms;Bacteria;Firmicutes;Bacilli;Lactobacillales;Lactobacillaceae;Lactobacillus;Lactobacillus sp. 7_1_47FAA;	Bacteria;Firmicutes;Bacilli;Lactobacillales;Lactobacillaceae;Lactobacillus;Lactobacillus sp. 7_1_47FAA;	0.0588235	0
root;Viruses;dsDNA viruses, no RNA stage;Caudovirales;Myoviridae;unclassified Myoviridae;Pseudomonas phage PaBG;	root;Viruses;dsDNA viruses, no RNA stage;Caudovirales;Myoviridae;unclassified Myoviridae;Pseudomonas phage PaBG;	0.0588235	0
root;cellular organisms;Bacteria;Firmicutes;Bacilli;Lactobacillales;Lactobacillaceae;Lactobacillus;Lactobacillus paracollinoides;	Bacteria;Firmicutes;Bacilli;Lactobacillales;Lactobacillaceae;Lactobacillus;Lactobacillus paracollinoides;	0.0588235	0
root;cellular organisms;Bacteria;Proteobacteria;Alphaproteobacteria;Rhodobacterales;Rhodobacteraceae;Leisingera;Leisingera sp. ANG-M1;	Bacteria;Proteobacteria;Alphaproteobacteria;Rhodobacterales;Rhodobacteraceae;Leisingera;Leisingera sp. ANG-M1;	0.0588235	0.111111
root;cellular organisms;Bacteria;Proteobacteria;Betaproteobacteria;Neisseriales;Chromobacteriaceae;Deefgea;Deefgea rivuli;	Bacteria;Proteobacteria;Betaproteobacteria;Neisseriales;Chromobacteriaceae;Deefgea;Deefgea rivuli;	0.0588235	0
root;cellular organisms;Bacteria;Proteobacteria;Gammaproteobacteria;Enterobacteriales;Enterobacteriaceae;Enterobacter;Enterobacter sp. BIDMC92;	Bacteria;Proteobacteria;Gammaproteobacteria;Enterobacteriales;Enterobacteriaceae;Enterobacter;Enterobacter sp. BIDMC92;	0.0588235	0
root;cellular organisms;Bacteria;Actinobacteria <phylum>;Actinobacteria;Actinobacteridae;Actinomycetales;Pseudonocardineae;Pseudonocardiaceae;Kutzneria;Kutzneria sp. 744;	Bacteria;Actinobacteria <phylum>;Actinobacteria;Actinobacteridae;Actinomycetales;Pseudonocardineae;Pseudonocardiaceae;Kutzneria;Kutzneria sp. 744;	0.0588235	0
root;cellular organisms;Bacteria;Proteobacteria;Gammaproteobacteria;Pseudomonadales;Pseudomonadaceae;Pseudomonas;Pseudomonas sp. VLB120;	Bacteria;Proteobacteria;Gammaproteobacteria;Pseudomonadales;Pseudomonadaceae;Pseudomonas;Pseudomonas sp. VLB120;	0.0588235	0
root;cellular organisms;Bacteria;Firmicutes;Bacilli;Bacillales;Staphylococcaceae;Staphylococcus;Staphylococcus pasteuri;	Bacteria;Firmicutes;Bacilli;Bacillales;Staphylococcaceae;Staphylococcus;Staphylococcus pasteuri;	0.0588235	0.111111
root;cellular organisms;Bacteria;Bacteroidetes/Chlorobi group;Bacteroidetes;Flavobacteriia;Flavobacteriales;Flavobacteriaceae;Chryseobacterium;Chryseobacterium daeguense;	Bacteria;Bacteroidetes/Chlorobi group;Bacteroidetes;Flavobacteriia;Flavobacteriales;Flavobacteriaceae;Chryseobacterium;Chryseobacterium daeguense;	0.0588235	0.0555556
root;cellular organisms;Bacteria;Proteobacteria;Betaproteobacteria;Neisseriales;Neisseriaceae;Kingella;Kingella oralis;	Bacteria;Proteobacteria;Betaproteobacteria;Neisseriales;Neisseriaceae;Kingella;Kingella oralis;	0.0588235	0.0555556
root;cellular organisms;Bacteria;Bacteroidetes/Chlorobi group;Bacteroidetes;Cytophagia;Cytophagales;Cytophagaceae;Pontibacter;Pontibacter actiniarum;	Bacteria;Bacteroidetes/Chlorobi group;Bacteroidetes;Cytophagia;Cytophagales;Cytophagaceae;Pontibacter;Pontibacter actiniarum;	0.0588235	0
root;cellular organisms;Bacteria;Proteobacteria;Gammaproteobacteria;Legionellales;Legionellaceae;Legionella;Legionella santicrucis;	Bacteria;Proteobacteria;Gammaproteobacteria;Legionellales;Legionellaceae;Legionella;Legionella santicrucis;	0.0588235	0.0555556
root;cellular organisms;Bacteria;Actinobacteria <phylum>;Actinobacteria;Actinobacteridae;Actinomycetales;Micrococcineae;Demequinaceae;Lysinimicrobium;Lysinimicrobium mangrovi;	Bacteria;Actinobacteria <phylum>;Actinobacteria;Actinobacteridae;Actinomycetales;Micrococcineae;Demequinaceae;Lysinimicrobium;Lysinimicrobium mangrovi;	0.0588235	0
root;cellular organisms;Bacteria;Actinobacteria <phylum>;Actinobacteria;Coriobacteridae;Coriobacteriales;Coriobacterineae;Coriobacteriaceae;Slackia;Slackia isoflavoniconvertens;	Bacteria;Actinobacteria <phylum>;Actinobacteria;Coriobacteridae;Coriobacteriales;Coriobacterineae;Coriobacteriaceae;Slackia;Slackia isoflavoniconvertens;	0.0588235	0
root;cellular organisms;Bacteria;Firmicutes;Bacilli;Bacillales;Bacillaceae;Bacillus;Bacillus methanolicus;	Bacteria;Firmicutes;Bacilli;Bacillales;Bacillaceae;Bacillus;Bacillus methanolicus;	0.0588235	0.0555556
root;cellular organisms;Bacteria;Bacteroidetes/Chlorobi group;Bacteroidetes;environmental samples <Bacteroidetes>;uncultured Bacteroidetes bacterium;	Bacteria;Bacteroidetes/Chlorobi group;Bacteroidetes;environmental samples <Bacteroidetes>;uncultured Bacteroidetes bacterium;	0.0588235	0
root;Viruses;dsDNA viruses, no RNA stage;Caudovirales;Siphoviridae;Lambdalikevirus;unclassified Lambda-like viruses;Enterobacteria phage HK225;	root;Viruses;dsDNA viruses, no RNA stage;Caudovirales;Siphoviridae;Lambdalikevirus;unclassified Lambda-like viruses;Enterobacteria phage HK225;	0.0588235	0.0555556
root;cellular organisms;Bacteria;Firmicutes;Bacilli;Lactobacillales;Carnobacteriaceae;Carnobacterium;Carnobacterium pleistocenium;	Bacteria;Firmicutes;Bacilli;Lactobacillales;Carnobacteriaceae;Carnobacterium;Carnobacterium pleistocenium;	0.0588235	0
root;cellular organisms;Bacteria;Proteobacteria;Gammaproteobacteria;Alteromonadales;Colwelliaceae;Colwellia;Colwellia psychrerythraea;	Bacteria;Proteobacteria;Gammaproteobacteria;Alteromonadales;Colwelliaceae;Colwellia;Colwellia psychrerythraea;	0.0588235	0
root;cellular organisms;Bacteria;Bacteroidetes/Chlorobi group;Bacteroidetes;Flavobacteriia;Flavobacteriales;Flavobacteriaceae;Chryseobacterium;Chryseobacterium soli;	Bacteria;Bacteroidetes/Chlorobi group;Bacteroidetes;Flavobacteriia;Flavobacteriales;Flavobacteriaceae;Chryseobacterium;Chryseobacterium soli;	0.0588235	0
root;Viruses;unclassified phages;Lactobacillus phage LfeInf;	root;Viruses;unclassified phages;Lactobacillus phage LfeInf;	0.0588235	0.0555556
root;cellular organisms;Bacteria;Proteobacteria;Gammaproteobacteria;Aeromonadales;Aeromonadaceae;Aeromonas;Aeromonas veronii;	Bacteria;Proteobacteria;Gammaproteobacteria;Aeromonadales;Aeromonadaceae;Aeromonas;Aeromonas veronii;	0.0588235	0
root;cellular organisms;Bacteria;Bacteroidetes/Chlorobi group;Bacteroidetes;Flavobacteriia;Flavobacteriales;Flavobacteriaceae;Flavobacterium;Flavobacterium beibuense;	Bacteria;Bacteroidetes/Chlorobi group;Bacteroidetes;Flavobacteriia;Flavobacteriales;Flavobacteriaceae;Flavobacterium;Flavobacterium beibuense;	0.0588235	0.0555556
root;cellular organisms;Bacteria;Proteobacteria;Gammaproteobacteria;Oceanospirillales;Halomonadaceae;Halomonas;Halomonas smyrnensis;	Bacteria;Proteobacteria;Gammaproteobacteria;Oceanospirillales;Halomonadaceae;Halomonas;Halomonas smyrnensis;	0.0588235	0.0555556
root;cellular organisms;Bacteria;Proteobacteria;Alphaproteobacteria;Rhodospirillales;Rhodospirillaceae;Rhodospirillum;Rhodospirillum centenum;	Bacteria;Proteobacteria;Alphaproteobacteria;Rhodospirillales;Rhodospirillaceae;Rhodospirillum;Rhodospirillum centenum;	0.0588235	0.111111
root;cellular organisms;Bacteria;Proteobacteria;delta/epsilon subdivisions;Deltaproteobacteria;Desulfobacterales;Desulfobacteraceae;Desulfobacter;Desulfobacter vibrioformis;	Bacteria;Proteobacteria;delta/epsilon subdivisions;Deltaproteobacteria;Desulfobacterales;Desulfobacteraceae;Desulfobacter;Desulfobacter vibrioformis;	0.0588235	0.0555556
root;cellular organisms;Bacteria;Bacteroidetes/Chlorobi group;Bacteroidetes;Flavobacteriia;Flavobacteriales;Flavobacteriaceae;Chryseobacterium;Chryseobacterium sp. YR485;	Bacteria;Bacteroidetes/Chlorobi group;Bacteroidetes;Flavobacteriia;Flavobacteriales;Flavobacteriaceae;Chryseobacterium;Chryseobacterium sp. YR485;	0.0588235	0
root;cellular organisms;Bacteria;Proteobacteria;Alphaproteobacteria;Rhodospirillales;Acetobacteraceae;Roseomonas;Roseomonas aerilata;	Bacteria;Proteobacteria;Alphaproteobacteria;Rhodospirillales;Acetobacteraceae;Roseomonas;Roseomonas aerilata;	0.0588235	0
root;cellular organisms;Bacteria;Actinobacteria <phylum>;Actinobacteria;Actinobacteridae;Actinomycetales;Corynebacterineae;Nocardiaceae;	Bacteria;Actinobacteria <phylum>;Actinobacteria;Actinobacteridae;Actinomycetales;Corynebacterineae;Nocardiaceae;	0.0588235	0.111111
root;cellular organisms;Archaea;Euryarchaeota;Archaeoglobi;Archaeoglobales;Archaeoglobaceae;Archaeoglobus;Archaeoglobus veneficus;	Archaea;Euryarchaeota;Archaeoglobi;Archaeoglobales;Archaeoglobaceae;Archaeoglobus;Archaeoglobus veneficus;	0.0588235	0.111111
root;cellular organisms;Bacteria;Bacteroidetes/Chlorobi group;Bacteroidetes;Cytophagia;Cytophagales;Cytophagaceae;Anditalea;Anditalea andensis;	Bacteria;Bacteroidetes/Chlorobi group;Bacteroidetes;Cytophagia;Cytophagales;Cytophagaceae;Anditalea;Anditalea andensis;	0.0588235	0.0555556
root;cellular organisms;Bacteria;Proteobacteria;Betaproteobacteria;Burkholderiales;Alcaligenaceae;Achromobacter;	Bacteria;Proteobacteria;Betaproteobacteria;Burkholderiales;Alcaligenaceae;Achromobacter;	0.0588235	0.0555556
root;Viruses;dsDNA viruses, no RNA stage;Iridoviridae;Iridovirus;unclassified Iridovirus;	root;Viruses;dsDNA viruses, no RNA stage;Iridoviridae;Iridovirus;unclassified Iridovirus;	0.0588235	0
root;cellular organisms;Eukaryota;Opisthokonta;Fungi;Dikarya;Basidiomycota;Agaricomycotina;Agaricomycetes;Agaricomycetidae;Agaricales;Marasmiaceae;mitosporic Marasmiaceae;Moniliophthora;Moniliophthora roreri;	Eukaryota;Opisthokonta;Fungi;Dikarya;Basidiomycota;Agaricomycotina;Agaricomycetes;Agaricomycetidae;Agaricales;Marasmiaceae;mitosporic Marasmiaceae;Moniliophthora;Moniliophthora roreri;	0.0588235	0.0555556
root;cellular organisms;Bacteria;environmental samples <Bacteria>;uncultured bacterium Contigcl_23;	Bacteria;environmental samples <Bacteria>;uncultured bacterium Contigcl_23;	0.0588235	0
root;cellular organisms;Bacteria;Proteobacteria;Gammaproteobacteria;Pasteurellales;Pasteurellaceae;Actinobacillus;Actinobacillus equuli;	Bacteria;Proteobacteria;Gammaproteobacteria;Pasteurellales;Pasteurellaceae;Actinobacillus;Actinobacillus equuli;	0.0588235	0
root;cellular organisms;Eukaryota;Viridiplantae;Chlorophyta;prasinophytes;Mamiellophyceae;Mamiellales;Bathycoccaceae;Bathycoccus;Bathycoccus prasinos;	Eukaryota;Viridiplantae;Chlorophyta;prasinophytes;Mamiellophyceae;Mamiellales;Bathycoccaceae;Bathycoccus;Bathycoccus prasinos;	0.0588235	0.0555556
root;cellular organisms;Bacteria;Proteobacteria;Alphaproteobacteria;Sphingomonadales;Sphingomonadaceae;Sphingobium;Sphingobium baderi;	Bacteria;Proteobacteria;Alphaproteobacteria;Sphingomonadales;Sphingomonadaceae;Sphingobium;Sphingobium baderi;	0.0588235	0
root;cellular organisms;Bacteria;Firmicutes;Bacilli;Bacillales;Planococcaceae;Paenisporosarcina;Paenisporosarcina sp. TG-14;	Bacteria;Firmicutes;Bacilli;Bacillales;Planococcaceae;Paenisporosarcina;Paenisporosarcina sp. TG-14;	0.0588235	0.0555556
root;cellular organisms;Bacteria;Firmicutes;Bacilli;Lactobacillales;Lactobacillaceae;Lactobacillus;Lactobacillus ceti;	Bacteria;Firmicutes;Bacilli;Lactobacillales;Lactobacillaceae;Lactobacillus;Lactobacillus ceti;	0.0588235	0
root;cellular organisms;Bacteria;Proteobacteria;Betaproteobacteria;Burkholderiales;Comamonadaceae;Acidovorax;Acidovorax sp. CF316;	Bacteria;Proteobacteria;Betaproteobacteria;Burkholderiales;Comamonadaceae;Acidovorax;Acidovorax sp. CF316;	0.0588235	0
root;Viruses;dsDNA viruses, no RNA stage;Caudovirales;Podoviridae;Autographivirinae;Sp6likevirus;unclassified Sp6likevirus;Enterobacteria phage UAB_Phi78;	root;Viruses;dsDNA viruses, no RNA stage;Caudovirales;Podoviridae;Autographivirinae;Sp6likevirus;unclassified Sp6likevirus;Enterobacteria phage UAB_Phi78;	0.0588235	0
root;cellular organisms;Bacteria;Proteobacteria;Gammaproteobacteria;Enterobacteriales;Enterobacteriaceae;Dickeya;Dickeya sp. DW 0440;	Bacteria;Proteobacteria;Gammaproteobacteria;Enterobacteriales;Enterobacteriaceae;Dickeya;Dickeya sp. DW 0440;	0.0588235	0.0555556
root;cellular organisms;Archaea;Euryarchaeota;Methanomicrobia;Methanomicrobiales;Methanomicrobiaceae;Methanolacinia;	Archaea;Euryarchaeota;Methanomicrobia;Methanomicrobiales;Methanomicrobiaceae;Methanolacinia;	0.0588235	0.111111
root;cellular organisms;Bacteria;Proteobacteria;Gammaproteobacteria;Enterobacteriales;Enterobacteriaceae;Enterobacter;Enterobacter cloacae complex;Enterobacter sp. MGH 33;	Bacteria;Proteobacteria;Gammaproteobacteria;Enterobacteriales;Enterobacteriaceae;Enterobacter;Enterobacter cloacae complex;Enterobacter sp. MGH 33;	0.0588235	0
root;cellular organisms;Bacteria;Cyanobacteria;Nostocales;Nostocaceae;Nodularia;Nodularia spumigena;	Bacteria;Cyanobacteria;Nostocales;Nostocaceae;Nodularia;Nodularia spumigena;	0.0588235	0.0555556
root;cellular organisms;Bacteria;Firmicutes;Bacilli;Lactobacillales;Lactobacillaceae;Lactobacillus;Lactobacillus oeni;	Bacteria;Firmicutes;Bacilli;Lactobacillales;Lactobacillaceae;Lactobacillus;Lactobacillus oeni;	0.0588235	0.0555556
root;Viruses;dsDNA viruses, no RNA stage;Caudovirales;Myoviridae;unclassified Myoviridae;Shewanella phage Spp001;	root;Viruses;dsDNA viruses, no RNA stage;Caudovirales;Myoviridae;unclassified Myoviridae;Shewanella phage Spp001;	0.0588235	0
root;cellular organisms;Bacteria;Tenericutes;Mollicutes;Mycoplasmatales;Mycoplasmataceae;Mycoplasma;Mycoplasma gallinarum;	Bacteria;Tenericutes;Mollicutes;Mycoplasmatales;Mycoplasmataceae;Mycoplasma;Mycoplasma gallinarum;	0.0588235	0.0555556
root;cellular organisms;Bacteria;Firmicutes;Bacilli;Bacillales;Bacillaceae;Geobacillus;Geobacillus thermodenitrificans;	Bacteria;Firmicutes;Bacilli;Bacillales;Bacillaceae;Geobacillus;Geobacillus thermodenitrificans;	0.0588235	0.0555556
root;cellular organisms;Bacteria;Proteobacteria;Alphaproteobacteria;Rhodospirillales;Rhodospirillaceae;Phaeospirillum;Phaeospirillum fulvum;	Bacteria;Proteobacteria;Alphaproteobacteria;Rhodospirillales;Rhodospirillaceae;Phaeospirillum;Phaeospirillum fulvum;	0.0588235	0
root;cellular organisms;Bacteria;Proteobacteria;Alphaproteobacteria;Rhizobiales;Phyllobacteriaceae;Mesorhizobium;Mesorhizobium sp. LNJC399B00;	Bacteria;Proteobacteria;Alphaproteobacteria;Rhizobiales;Phyllobacteriaceae;Mesorhizobium;Mesorhizobium sp. LNJC399B00;	0.0588235	0
root;cellular organisms;Bacteria;Proteobacteria;Alphaproteobacteria;Caulobacterales;Caulobacteraceae;Caulobacter;Caulobacter segnis;	Bacteria;Proteobacteria;Alphaproteobacteria;Caulobacterales;Caulobacteraceae;Caulobacter;Caulobacter segnis;	0.0588235	0.0555556
root;cellular organisms;Bacteria;Proteobacteria;Alphaproteobacteria;Rhizobiales;Hyphomicrobiaceae;Devosia;	Bacteria;Proteobacteria;Alphaproteobacteria;Rhizobiales;Hyphomicrobiaceae;Devosia;	0.0588235	0
root;cellular organisms;Bacteria;Actinobacteria <phylum>;Actinobacteria;Actinobacteridae;Actinomycetales;Streptomycineae;Streptomycetaceae;Streptomyces;Streptomyces sp. HGB0020;	Bacteria;Actinobacteria <phylum>;Actinobacteria;Actinobacteridae;Actinomycetales;Streptomycineae;Streptomycetaceae;Streptomyces;Streptomyces sp. HGB0020;	0.0588235	0.0555556
root;cellular organisms;Bacteria;Actinobacteria <phylum>;Actinobacteria;Actinobacteridae;Actinomycetales;Micrococcineae;Micrococcaceae;Arthrobacter;Arthrobacter sp. 35W;	Bacteria;Actinobacteria <phylum>;Actinobacteria;Actinobacteridae;Actinomycetales;Micrococcineae;Micrococcaceae;Arthrobacter;Arthrobacter sp. 35W;	0.0588235	0
root;cellular organisms;Bacteria;Proteobacteria;delta/epsilon subdivisions;Deltaproteobacteria;Myxococcales;Sorangiineae;Polyangiaceae;Chondromyces;Chondromyces apiculatus;	Bacteria;Proteobacteria;delta/epsilon subdivisions;Deltaproteobacteria;Myxococcales;Sorangiineae;Polyangiaceae;Chondromyces;Chondromyces apiculatus;	0.0588235	0
root;cellular organisms;Bacteria;Proteobacteria;Betaproteobacteria;Burkholderiales;Comamonadaceae;Curvibacter;Curvibacter putative symbiont of Hydra magnipapillata;	Bacteria;Proteobacteria;Betaproteobacteria;Burkholderiales;Comamonadaceae;Curvibacter;Curvibacter putative symbiont of Hydra magnipapillata;	0.0588235	0
root;cellular organisms;Bacteria;Actinobacteria <phylum>;Actinobacteria;Actinobacteridae;Actinomycetales;Propionibacterineae;Nocardioidaceae;Pimelobacter;Pimelobacter simplex;	Bacteria;Actinobacteria <phylum>;Actinobacteria;Actinobacteridae;Actinomycetales;Propionibacterineae;Nocardioidaceae;Pimelobacter;Pimelobacter simplex;	0.0588235	0
root;cellular organisms;Bacteria;Bacteroidetes/Chlorobi group;Bacteroidetes;Cytophagia;Cytophagales;Cytophagaceae;Flexibacter;Flexibacter roseolus;	Bacteria;Bacteroidetes/Chlorobi group;Bacteroidetes;Cytophagia;Cytophagales;Cytophagaceae;Flexibacter;Flexibacter roseolus;	0.0588235	0.111111
root;cellular organisms;Archaea;Euryarchaeota;Archaeoglobi;Archaeoglobales;Archaeoglobaceae;	Archaea;Euryarchaeota;Archaeoglobi;Archaeoglobales;Archaeoglobaceae;	0.0588235	0.0555556
root;cellular organisms;Bacteria;Proteobacteria;delta/epsilon subdivisions;Epsilonproteobacteria;unclassified Epsilonproteobacteria;Sulfurovum;Sulfurovum sp. AS07-7;	Bacteria;Proteobacteria;delta/epsilon subdivisions;Epsilonproteobacteria;unclassified Epsilonproteobacteria;Sulfurovum;Sulfurovum sp. AS07-7;	0.0588235	0.0555556
root;cellular organisms;Bacteria;Firmicutes;Bacilli;Lactobacillales;Enterococcaceae;Catellicoccus;Catellicoccus marimammalium;	Bacteria;Firmicutes;Bacilli;Lactobacillales;Enterococcaceae;Catellicoccus;Catellicoccus marimammalium;	0.0588235	0.0555556
root;cellular organisms;Bacteria;Bacteroidetes/Chlorobi group;Bacteroidetes;Flavobacteriia;Flavobacteriales;Flavobacteriaceae;Gaetbulibacter;Gaetbulibacter saemankumensis;	Bacteria;Bacteroidetes/Chlorobi group;Bacteroidetes;Flavobacteriia;Flavobacteriales;Flavobacteriaceae;Gaetbulibacter;Gaetbulibacter saemankumensis;	0.0588235	0
root;cellular organisms;Bacteria;environmental samples <Bacteria>;uncultured bacterium Ad_143_A19;	Bacteria;environmental samples <Bacteria>;uncultured bacterium Ad_143_A19;	0.0588235	0
root;cellular organisms;Bacteria;Proteobacteria;Betaproteobacteria;Burkholderiales;Burkholderiaceae;Burkholderia;Burkholderia sp. JPY251;	Bacteria;Proteobacteria;Betaproteobacteria;Burkholderiales;Burkholderiaceae;Burkholderia;Burkholderia sp. JPY251;	0.0588235	0.0555556
root;cellular organisms;Bacteria;Proteobacteria;Gammaproteobacteria;Enterobacteriales;Enterobacteriaceae;Yersinia;Yersinia mollaretii;	Bacteria;Proteobacteria;Gammaproteobacteria;Enterobacteriales;Enterobacteriaceae;Yersinia;Yersinia mollaretii;	0.0588235	0.111111
root;cellular organisms;Eukaryota;Opisthokonta;Choanoflagellida;Salpingoecidae;Salpingoeca;Salpingoeca rosetta;	Eukaryota;Opisthokonta;Choanoflagellida;Salpingoecidae;Salpingoeca;Salpingoeca rosetta;	0.0588235	0
root;cellular organisms;Bacteria;Actinobacteria <phylum>;Actinobacteria;Actinobacteridae;Actinomycetales;Streptomycineae;Streptomycetaceae;Streptomyces;Streptomyces sp. NRRL B-24484;	Bacteria;Actinobacteria <phylum>;Actinobacteria;Actinobacteridae;Actinomycetales;Streptomycineae;Streptomycetaceae;Streptomyces;Streptomyces sp. NRRL B-24484;	0.0588235	0
root;cellular organisms;Bacteria;environmental samples <Bacteria>;uncultured bacterium Contig16;	Bacteria;environmental samples <Bacteria>;uncultured bacterium Contig16;	0.0588235	0
root;cellular organisms;Bacteria;Planctomycetes;Planctomycetia;Planctomycetales;Planctomycetaceae;unclassified Planctomycetaceae;planctomycete KSU-1;	Bacteria;Planctomycetes;Planctomycetia;Planctomycetales;Planctomycetaceae;unclassified Planctomycetaceae;planctomycete KSU-1;	0.0588235	0.111111
root;cellular organisms;Bacteria;Bacteroidetes/Chlorobi group;Bacteroidetes;Flavobacteriia;Flavobacteriales;Flavobacteriaceae;Chryseobacterium;Chryseobacterium koreense;	Bacteria;Bacteroidetes/Chlorobi group;Bacteroidetes;Flavobacteriia;Flavobacteriales;Flavobacteriaceae;Chryseobacterium;Chryseobacterium koreense;	0.0588235	0
root;cellular organisms;Bacteria;Proteobacteria;Gammaproteobacteria;Pseudomonadales;Pseudomonadaceae;Pseudomonas;Pseudomonas syringae group;Pseudomonas fuscovaginae;	Bacteria;Proteobacteria;Gammaproteobacteria;Pseudomonadales;Pseudomonadaceae;Pseudomonas;Pseudomonas syringae group;Pseudomonas fuscovaginae;	0.0588235	0
root;cellular organisms;Bacteria;Proteobacteria;delta/epsilon subdivisions;Deltaproteobacteria;Desulfuromonadales;Geobacteraceae;Geopsychrobacter;Geopsychrobacter electrodiphilus;	Bacteria;Proteobacteria;delta/epsilon subdivisions;Deltaproteobacteria;Desulfuromonadales;Geobacteraceae;Geopsychrobacter;Geopsychrobacter electrodiphilus;	0.0588235	0
root;cellular organisms;Bacteria;Proteobacteria;Gammaproteobacteria;Vibrionales;Vibrionaceae;Grimontia;Grimontia indica;	Bacteria;Proteobacteria;Gammaproteobacteria;Vibrionales;Vibrionaceae;Grimontia;Grimontia indica;	0.0588235	0
root;cellular organisms;Eukaryota;Opisthokonta;Metazoa;Eumetazoa;Bilateria;Protostomia;Lophotrochozoa;Rotifera;Bdelloidea;Philodinida;Philodinidae;Philodina;Philodina roseola;	Eukaryota;Opisthokonta;Metazoa;Eumetazoa;Bilateria;Protostomia;Lophotrochozoa;Rotifera;Bdelloidea;Philodinida;Philodinidae;Philodina;Philodina roseola;	0.0588235	0.0555556
root;cellular organisms;Bacteria;Proteobacteria;Gammaproteobacteria;Thiotrichales;Piscirickettsiaceae;Piscirickettsia;Piscirickettsia salmonis;	Bacteria;Proteobacteria;Gammaproteobacteria;Thiotrichales;Piscirickettsiaceae;Piscirickettsia;Piscirickettsia salmonis;	0.0588235	0
root;cellular organisms;Bacteria;Firmicutes;Bacilli;Bacillales;Paenibacillaceae;Paenibacillus;Paenibacillus sp. 1-49;	Bacteria;Firmicutes;Bacilli;Bacillales;Paenibacillaceae;Paenibacillus;Paenibacillus sp. 1-49;	0.0588235	0.111111
root;Viruses;dsDNA viruses, no RNA stage;Caudovirales;Myoviridae;Tevenvirinae;T4likevirus;unclassified T4-like viruses;Prochlorococcus phage P-SSM2;	root;Viruses;dsDNA viruses, no RNA stage;Caudovirales;Myoviridae;Tevenvirinae;T4likevirus;unclassified T4-like viruses;Prochlorococcus phage P-SSM2;	0.0588235	0.111111
root;cellular organisms;Archaea;Euryarchaeota;Methanomicrobia;Methanosarcinales;Methanosarcinaceae;	Archaea;Euryarchaeota;Methanomicrobia;Methanosarcinales;Methanosarcinaceae;	0.0588235	0.111111
root;Viruses;dsDNA viruses, no RNA stage;Caudovirales;unclassified Caudovirales;	root;Viruses;dsDNA viruses, no RNA stage;Caudovirales;unclassified Caudovirales;	0.0588235	0
root;cellular organisms;Bacteria;Firmicutes;Negativicutes;Selenomonadales;Veillonellaceae;Megamonas;	Bacteria;Firmicutes;Negativicutes;Selenomonadales;Veillonellaceae;Megamonas;	0.0588235	0
root;cellular organisms;Bacteria;Proteobacteria;delta/epsilon subdivisions;Deltaproteobacteria;Desulfobacterales;Desulfobulbaceae;Desulfobulbus;Desulfobulbus mediterraneus;	Bacteria;Proteobacteria;delta/epsilon subdivisions;Deltaproteobacteria;Desulfobacterales;Desulfobulbaceae;Desulfobulbus;Desulfobulbus mediterraneus;	0.0588235	0.166667
root;cellular organisms;Bacteria;Proteobacteria;Gammaproteobacteria;Enterobacteriales;Enterobacteriaceae;Serratia;Serratia sp. M24T3;	Bacteria;Proteobacteria;Gammaproteobacteria;Enterobacteriales;Enterobacteriaceae;Serratia;Serratia sp. M24T3;	0.0588235	0.111111
root;cellular organisms;Bacteria;Firmicutes;Clostridia;Clostridiales;Lachnospiraceae;unclassified Lachnospiraceae;Lachnospiraceae bacterium VE202-23;	Bacteria;Firmicutes;Clostridia;Clostridiales;Lachnospiraceae;unclassified Lachnospiraceae;Lachnospiraceae bacterium VE202-23;	0.0588235	0
root;cellular organisms;Bacteria;Proteobacteria;Alphaproteobacteria;Rickettsiales;Rickettsiales genera incertae sedis;Candidatus Odyssella;Candidatus Odyssella thessalonicensis;	Bacteria;Proteobacteria;Alphaproteobacteria;Rickettsiales;Rickettsiales genera incertae sedis;Candidatus Odyssella;Candidatus Odyssella thessalonicensis;	0.0588235	0
root;cellular organisms;Bacteria;Proteobacteria;Gammaproteobacteria;Xanthomonadales;Xanthomonadaceae;Stenotrophomonas;Stenotrophomonas panacihumi;	Bacteria;Proteobacteria;Gammaproteobacteria;Xanthomonadales;Xanthomonadaceae;Stenotrophomonas;Stenotrophomonas panacihumi;	0.0588235	0
root;cellular organisms;Bacteria;Proteobacteria;Gammaproteobacteria;Alteromonadales;Colwelliaceae;Thalassotalea;Thalassotalea sp. ND16A;	Bacteria;Proteobacteria;Gammaproteobacteria;Alteromonadales;Colwelliaceae;Thalassotalea;Thalassotalea sp. ND16A;	0.0588235	0.0555556
root;cellular organisms;Bacteria;environmental samples <Bacteria>;uncultured bacterium Contig1578;	Bacteria;environmental samples <Bacteria>;uncultured bacterium Contig1578;	0.0588235	0
root;cellular organisms;Bacteria;Actinobacteria <phylum>;Actinobacteria;Actinobacteridae;Actinomycetales;Actinomycineae;Actinomycetaceae;Actinomyces;Actinomyces sp. S4-C9;	Bacteria;Actinobacteria <phylum>;Actinobacteria;Actinobacteridae;Actinomycetales;Actinomycineae;Actinomycetaceae;Actinomyces;Actinomyces sp. S4-C9;	0.0588235	0
root;cellular organisms;Archaea;Euryarchaeota;Halobacteria;Halobacteriales;Halobacteriaceae;Halarchaeum;Halarchaeum acidiphilum;	Archaea;Euryarchaeota;Halobacteria;Halobacteriales;Halobacteriaceae;Halarchaeum;Halarchaeum acidiphilum;	0.0588235	0
root;cellular organisms;Archaea;Thaumarchaeota;Nitrosopumilales;Nitrosopumilaceae;Nitrosopumilus;Nitrosopumilus maritimus;	Archaea;Thaumarchaeota;Nitrosopumilales;Nitrosopumilaceae;Nitrosopumilus;Nitrosopumilus maritimus;	0.0588235	0
root;cellular organisms;Bacteria;Cyanobacteria;Oscillatoriophycideae;Chroococcales;Cyanobacterium;Cyanobacterium aponinum;	Bacteria;Cyanobacteria;Oscillatoriophycideae;Chroococcales;Cyanobacterium;Cyanobacterium aponinum;	0.0588235	0.0555556
root;cellular organisms;Bacteria;Firmicutes;Bacilli;Bacillales;Bacillaceae;Bacillus;Bacillus pseudalcaliphilus;	Bacteria;Firmicutes;Bacilli;Bacillales;Bacillaceae;Bacillus;Bacillus pseudalcaliphilus;	0.0588235	0
root;cellular organisms;Bacteria;Firmicutes;Bacilli;Bacillales;Planococcaceae;Viridibacillus;Viridibacillus arenosi;	Bacteria;Firmicutes;Bacilli;Bacillales;Planococcaceae;Viridibacillus;Viridibacillus arenosi;	0.0588235	0
root;cellular organisms;Bacteria;Firmicutes;Bacilli;Lactobacillales;Enterococcaceae;Enterococcus;Enterococcus sp. C1;	Bacteria;Firmicutes;Bacilli;Lactobacillales;Enterococcaceae;Enterococcus;Enterococcus sp. C1;	0.0588235	0.0555556
root;cellular organisms;Bacteria;Proteobacteria;Alphaproteobacteria;Rhizobiales;Rhizobiaceae;Rhizobium/Agrobacterium group;Rhizobium;Rhizobium leguminosarum;	Bacteria;Proteobacteria;Alphaproteobacteria;Rhizobiales;Rhizobiaceae;Rhizobium/Agrobacterium group;Rhizobium;Rhizobium leguminosarum;	0.0588235	0.0555556
root;cellular organisms;Bacteria;Actinobacteria <phylum>;Actinobacteria;Actinobacteridae;Actinomycetales;Streptomycineae;Streptomycetaceae;Streptomyces;Streptomyces sp. CNQ865;	Bacteria;Actinobacteria <phylum>;Actinobacteria;Actinobacteridae;Actinomycetales;Streptomycineae;Streptomycetaceae;Streptomyces;Streptomyces sp. CNQ865;	0.0588235	0
root;cellular organisms;Bacteria;unclassified Bacteria;candidate division TM6;unclassified candidate division TM6;candidate division TM6 bacterium GW2011_GWF2_36_6;	Bacteria;unclassified Bacteria;candidate division TM6;unclassified candidate division TM6;candidate division TM6 bacterium GW2011_GWF2_36_6;	0.0588235	0
root;cellular organisms;Bacteria;Proteobacteria;Gammaproteobacteria;Enterobacteriales;Enterobacteriaceae;unclassified Enterobacteriaceae;unclassified Enterobacteriaceae (miscellaneous);Enterobacteriaceae bacterium ATCC 29904;	Bacteria;Proteobacteria;Gammaproteobacteria;Enterobacteriales;Enterobacteriaceae;unclassified Enterobacteriaceae;unclassified Enterobacteriaceae (miscellaneous);Enterobacteriaceae bacterium ATCC 29904;	0.0588235	0.0555556
root;cellular organisms;Bacteria;Firmicutes;Bacilli;Bacillales;Paenibacillaceae;Paenibacillus;Paenibacillus sp. Aloe-11;	Bacteria;Firmicutes;Bacilli;Bacillales;Paenibacillaceae;Paenibacillus;Paenibacillus sp. Aloe-11;	0.0588235	0.166667
root;cellular organisms;Bacteria;Proteobacteria;delta/epsilon subdivisions;Deltaproteobacteria;Desulfovibrionales;Desulfovibrionaceae;Desulfocurvus;Desulfocurvus vexinensis;	Bacteria;Proteobacteria;delta/epsilon subdivisions;Deltaproteobacteria;Desulfovibrionales;Desulfovibrionaceae;Desulfocurvus;Desulfocurvus vexinensis;	0.0588235	0.0555556
root;cellular organisms;Bacteria;Actinobacteria <phylum>;Actinobacteria;Actinobacteridae;Actinomycetales;Streptosporangineae;Nocardiopsaceae;Thermobifida;Thermobifida fusca;	Bacteria;Actinobacteria <phylum>;Actinobacteria;Actinobacteridae;Actinomycetales;Streptosporangineae;Nocardiopsaceae;Thermobifida;Thermobifida fusca;	0.0588235	0
root;cellular organisms;Bacteria;Actinobacteria <phylum>;Actinobacteria;Actinobacteridae;Actinomycetales;Corynebacterineae;Corynebacteriaceae;Corynebacterium;Corynebacterium efficiens;	Bacteria;Actinobacteria <phylum>;Actinobacteria;Actinobacteridae;Actinomycetales;Corynebacterineae;Corynebacteriaceae;Corynebacterium;Corynebacterium efficiens;	0.0588235	0
root;cellular organisms;Bacteria;Bacteroidetes/Chlorobi group;Bacteroidetes;Flavobacteriia;Flavobacteriales;Flavobacteriaceae;Chryseobacterium;Chryseobacterium sp. P1-3;	Bacteria;Bacteroidetes/Chlorobi group;Bacteroidetes;Flavobacteriia;Flavobacteriales;Flavobacteriaceae;Chryseobacterium;Chryseobacterium sp. P1-3;	0.0588235	0
root;Viruses;dsDNA viruses, no RNA stage;Caudovirales;Podoviridae;Autographivirinae;T7likevirus;Kluyvera phage Kvp1;	root;Viruses;dsDNA viruses, no RNA stage;Caudovirales;Podoviridae;Autographivirinae;T7likevirus;Kluyvera phage Kvp1;	0.0588235	0
root;cellular organisms;Bacteria;Proteobacteria;Alphaproteobacteria;unclassified Alphaproteobacteria;unclassified Alphaproteobacteria (miscellaneous);alpha proteobacterium MA2;	Bacteria;Proteobacteria;Alphaproteobacteria;unclassified Alphaproteobacteria;unclassified Alphaproteobacteria (miscellaneous);alpha proteobacterium MA2;	0.0588235	0.277778
root;Viruses;ssDNA viruses;Circoviridae;Circovirus;unclassified Circovirus;Circovirus VS6600032;	root;Viruses;ssDNA viruses;Circoviridae;Circovirus;unclassified Circovirus;Circovirus VS6600032;	0.0588235	0.0555556
root;cellular organisms;Bacteria;Proteobacteria;Gammaproteobacteria;Chromatiales;Chromatiaceae;Rheinheimera;Rheinheimera baltica;	Bacteria;Proteobacteria;Gammaproteobacteria;Chromatiales;Chromatiaceae;Rheinheimera;Rheinheimera baltica;	0.0588235	0
root;cellular organisms;Bacteria;Proteobacteria;Alphaproteobacteria;Rhodobacterales;Rhodobacteraceae;Pseudovibrio;Pseudovibrio sp. JE062;	Bacteria;Proteobacteria;Alphaproteobacteria;Rhodobacterales;Rhodobacteraceae;Pseudovibrio;Pseudovibrio sp. JE062;	0.0588235	0
root;cellular organisms;Eukaryota;Opisthokonta;Metazoa;Eumetazoa;Bilateria;Protostomia;Ecdysozoa;Nematoda;Chromadorea;Rhabditida;Rhabditoidea;Rhabditidae;Peloderinae;Caenorhabditis;Caenorhabditis briggsae;	Eukaryota;Opisthokonta;Metazoa;Eumetazoa;Bilateria;Protostomia;Ecdysozoa;Nematoda;Chromadorea;Rhabditida;Rhabditoidea;Rhabditidae;Peloderinae;Caenorhabditis;Caenorhabditis briggsae;	0.0588235	0
root;cellular organisms;Bacteria;Bacteroidetes/Chlorobi group;Bacteroidetes;Cytophagia;Cytophagales;Cytophagaceae;Flexibacter;Flexibacter elegans;	Bacteria;Bacteroidetes/Chlorobi group;Bacteroidetes;Cytophagia;Cytophagales;Cytophagaceae;Flexibacter;Flexibacter elegans;	0.0588235	0.0555556
root;cellular organisms;Bacteria;Firmicutes;Bacilli;Bacillales;Bacillales incertae sedis;Bacillales Family XII. Incertae Sedis;Exiguobacterium;Exiguobacterium aurantiacum;	Bacteria;Firmicutes;Bacilli;Bacillales;Bacillales incertae sedis;Bacillales Family XII. Incertae Sedis;Exiguobacterium;Exiguobacterium aurantiacum;	0.0588235	0
root;cellular organisms;Bacteria;unclassified Bacteria;Parcubacteria;unclassified Parcubacteria;Parcubacteria bacterium GW2011_GWF2_50_9;	Bacteria;unclassified Bacteria;Parcubacteria;unclassified Parcubacteria;Parcubacteria bacterium GW2011_GWF2_50_9;	0.0588235	0
root;cellular organisms;Bacteria;Proteobacteria;Alphaproteobacteria;Sphingomonadales;Sphingomonadaceae;Sphingobium;Sphingobium lactosutens;	Bacteria;Proteobacteria;Alphaproteobacteria;Sphingomonadales;Sphingomonadaceae;Sphingobium;Sphingobium lactosutens;	0.0588235	0
root;cellular organisms;Bacteria;Bacteroidetes/Chlorobi group;Bacteroidetes;Flavobacteriia;Flavobacteriales;Flavobacteriaceae;Maribacter;Maribacter sp. Hel_I_7;	Bacteria;Bacteroidetes/Chlorobi group;Bacteroidetes;Flavobacteriia;Flavobacteriales;Flavobacteriaceae;Maribacter;Maribacter sp. Hel_I_7;	0.0588235	0
root;cellular organisms;Bacteria;Proteobacteria;Gammaproteobacteria;Acidithiobacillales;Thermithiobacillaceae;Thermithiobacillus;Thermithiobacillus tepidarius;	Bacteria;Proteobacteria;Gammaproteobacteria;Acidithiobacillales;Thermithiobacillaceae;Thermithiobacillus;Thermithiobacillus tepidarius;	0.0588235	0.111111
root;cellular organisms;Bacteria;Firmicutes;Bacilli;Bacillales;Bacillaceae;Bacillus;Bacillus sp. OxB-1;	Bacteria;Firmicutes;Bacilli;Bacillales;Bacillaceae;Bacillus;Bacillus sp. OxB-1;	0.0588235	0.111111
root;cellular organisms;Bacteria;Deinococcus-Thermus;Deinococci;Thermales;Thermaceae;Meiothermus;Meiothermus chliarophilus;	Bacteria;Deinococcus-Thermus;Deinococci;Thermales;Thermaceae;Meiothermus;Meiothermus chliarophilus;	0.0588235	0
root;cellular organisms;Bacteria;Bacteroidetes/Chlorobi group;Bacteroidetes;Flavobacteriia;Flavobacteriales;Flavobacteriaceae;Eudoraea;Eudoraea adriatica;	Bacteria;Bacteroidetes/Chlorobi group;Bacteroidetes;Flavobacteriia;Flavobacteriales;Flavobacteriaceae;Eudoraea;Eudoraea adriatica;	0.0588235	0.0555556
root;cellular organisms;Bacteria;Proteobacteria;Betaproteobacteria;Burkholderiales;Burkholderiaceae;Ralstonia;	Bacteria;Proteobacteria;Betaproteobacteria;Burkholderiales;Burkholderiaceae;Ralstonia;	0.0588235	0
root;cellular organisms;Bacteria;Fibrobacteres/Acidobacteria group;Acidobacteria;Acidobacteriia;Acidobacteriales;Acidobacteriaceae;	Bacteria;Fibrobacteres/Acidobacteria group;Acidobacteria;Acidobacteriia;Acidobacteriales;Acidobacteriaceae;	0.0588235	0
root;cellular organisms;Bacteria;Actinobacteria <phylum>;Actinobacteria;Actinobacteridae;Actinomycetales;Micrococcineae;Microbacteriaceae;Leucobacter;	Bacteria;Actinobacteria <phylum>;Actinobacteria;Actinobacteridae;Actinomycetales;Micrococcineae;Microbacteriaceae;Leucobacter;	0.0588235	0
root;cellular organisms;Bacteria;Firmicutes;Bacilli;Bacillales;Paenibacillaceae;Paenibacillus;Paenibacillus sp. FSL H8-237;	Bacteria;Firmicutes;Bacilli;Bacillales;Paenibacillaceae;Paenibacillus;Paenibacillus sp. FSL H8-237;	0.0588235	0.166667
root;cellular organisms;Bacteria;Firmicutes;Bacilli;Lactobacillales;Carnobacteriaceae;Dolosigranulum;Dolosigranulum pigrum;	Bacteria;Firmicutes;Bacilli;Lactobacillales;Carnobacteriaceae;Dolosigranulum;Dolosigranulum pigrum;	0.0588235	0.111111
root;cellular organisms;Eukaryota;Opisthokonta;Fungi;Dikarya;Ascomycota;saccharomyceta;Pezizomycotina;leotiomyceta;sordariomyceta;Leotiomycetes;Leotiomycetes incertae sedis;Pseudeurotiaceae;Pseudogymnoascus;Pseudogymnoascus pannorum;	Eukaryota;Opisthokonta;Fungi;Dikarya;Ascomycota;saccharomyceta;Pezizomycotina;leotiomyceta;sordariomyceta;Leotiomycetes;Leotiomycetes incertae sedis;Pseudeurotiaceae;Pseudogymnoascus;Pseudogymnoascus pannorum;	0.0588235	0
root;cellular organisms;Bacteria;Bacteroidetes/Chlorobi group;Bacteroidetes;Bacteroidia;Bacteroidales;Prolixibacteraceae;Draconibacterium;	Bacteria;Bacteroidetes/Chlorobi group;Bacteroidetes;Bacteroidia;Bacteroidales;Prolixibacteraceae;Draconibacterium;	0.0588235	0
root;cellular organisms;Bacteria;unclassified Bacteria;Microgenomates;unclassified Microgenomates;Microgenomates (Beckwithbacteria) bacterium GW2011_GWA1_46_30;	Bacteria;unclassified Bacteria;Microgenomates;unclassified Microgenomates;Microgenomates (Beckwithbacteria) bacterium GW2011_GWA1_46_30;	0.0588235	0.0555556
root;cellular organisms;Bacteria;Nitrospirae;Nitrospira <class>;Nitrospirales;Nitrospiraceae;	Bacteria;Nitrospirae;Nitrospira <class>;Nitrospirales;Nitrospiraceae;	0.0588235	0
root;cellular organisms;Bacteria;Firmicutes;Bacilli;Lactobacillales;Lactobacillaceae;Lactobacillus;Lactobacillus tucceti;	Bacteria;Firmicutes;Bacilli;Lactobacillales;Lactobacillaceae;Lactobacillus;Lactobacillus tucceti;	0.0588235	0
root;cellular organisms;Bacteria;Proteobacteria;Gammaproteobacteria;Methylococcales;Methylococcaceae;Methylobacter;Methylobacter luteus;	Bacteria;Proteobacteria;Gammaproteobacteria;Methylococcales;Methylococcaceae;Methylobacter;Methylobacter luteus;	0.0588235	0.0555556
root;cellular organisms;Bacteria;Proteobacteria;Alphaproteobacteria;Rhodobacterales;Rhodobacteraceae;Pseudovibrio;Pseudovibrio sp. FO-BEG1;	Bacteria;Proteobacteria;Alphaproteobacteria;Rhodobacterales;Rhodobacteraceae;Pseudovibrio;Pseudovibrio sp. FO-BEG1;	0.0588235	0
root;cellular organisms;Bacteria;Tenericutes;Mollicutes;Mycoplasmatales;Mycoplasmataceae;Mycoplasma;Mycoplasma iowae;	Bacteria;Tenericutes;Mollicutes;Mycoplasmatales;Mycoplasmataceae;Mycoplasma;Mycoplasma iowae;	0.0588235	0.166667
root;cellular organisms;Bacteria;Actinobacteria <phylum>;Actinobacteria;Actinobacteridae;Actinomycetales;Micromonosporineae;Micromonosporaceae;Micromonospora;Micromonospora sp. CNB394;	Bacteria;Actinobacteria <phylum>;Actinobacteria;Actinobacteridae;Actinomycetales;Micromonosporineae;Micromonosporaceae;Micromonospora;Micromonospora sp. CNB394;	0.0588235	0.0555556
root;cellular organisms;Bacteria;Bacteroidetes/Chlorobi group;Bacteroidetes;Bacteroidia;Bacteroidales;Porphyromonadaceae;Porphyromonas;Porphyromonas sp. oral taxon 278;	Bacteria;Bacteroidetes/Chlorobi group;Bacteroidetes;Bacteroidia;Bacteroidales;Porphyromonadaceae;Porphyromonas;Porphyromonas sp. oral taxon 278;	0.0588235	0
root;cellular organisms;Bacteria;Actinobacteria <phylum>;Actinobacteria;Actinobacteridae;Actinomycetales;Streptosporangineae;Nocardiopsaceae;Nocardiopsis;Nocardiopsis sp. NRRL B-16309;	Bacteria;Actinobacteria <phylum>;Actinobacteria;Actinobacteridae;Actinomycetales;Streptosporangineae;Nocardiopsaceae;Nocardiopsis;Nocardiopsis sp. NRRL B-16309;	0.0588235	0
root;cellular organisms;Bacteria;Cyanobacteria;Oscillatoriophycideae;Oscillatoriales;Arthrospira;	Bacteria;Cyanobacteria;Oscillatoriophycideae;Oscillatoriales;Arthrospira;	0.0588235	0.0555556
root;cellular organisms;Bacteria;Actinobacteria <phylum>;Actinobacteria;Actinobacteridae;Actinomycetales;Corynebacterineae;Mycobacteriaceae;Mycobacterium;Mycobacterium neoaurum;	Bacteria;Actinobacteria <phylum>;Actinobacteria;Actinobacteridae;Actinomycetales;Corynebacterineae;Mycobacteriaceae;Mycobacterium;Mycobacterium neoaurum;	0.0588235	0
root;cellular organisms;Bacteria;Firmicutes;Bacilli;Bacillales;Bacillaceae;Bacillus;Bacillus sp. JCA;	Bacteria;Firmicutes;Bacilli;Bacillales;Bacillaceae;Bacillus;Bacillus sp. JCA;	0.0588235	0.0555556
root;Viruses;dsDNA viruses, no RNA stage;Caudovirales;Myoviridae;unclassified Myoviridae;Enterobacteria phage phi92;	root;Viruses;dsDNA viruses, no RNA stage;Caudovirales;Myoviridae;unclassified Myoviridae;Enterobacteria phage phi92;	0.0588235	0
root;cellular organisms;Bacteria;Firmicutes;Bacilli;Bacillales;Thermoactinomycetaceae;Shimazuella;Shimazuella kribbensis;	Bacteria;Firmicutes;Bacilli;Bacillales;Thermoactinomycetaceae;Shimazuella;Shimazuella kribbensis;	0.0588235	0.0555556
root;cellular organisms;Bacteria;Proteobacteria;Gammaproteobacteria;Alteromonadales;Alteromonadaceae;Agarivorans;Agarivorans albus;	Bacteria;Proteobacteria;Gammaproteobacteria;Alteromonadales;Alteromonadaceae;Agarivorans;Agarivorans albus;	0.0588235	0.0555556
root;cellular organisms;Bacteria;environmental samples <Bacteria>;uncultured bacterium Ad_095_K16_contig1;	Bacteria;environmental samples <Bacteria>;uncultured bacterium Ad_095_K16_contig1;	0.0588235	0
root;Viruses;dsDNA viruses, no RNA stage;Caudovirales;Siphoviridae;unclassified Siphoviridae;Lactobacillus phage phiLdb;	root;Viruses;dsDNA viruses, no RNA stage;Caudovirales;Siphoviridae;unclassified Siphoviridae;Lactobacillus phage phiLdb;	0.0588235	0
root;Viruses;dsDNA viruses, no RNA stage;Caudovirales;Myoviridae;unclassified Myoviridae;Synechococcus phage S-CAM1;	root;Viruses;dsDNA viruses, no RNA stage;Caudovirales;Myoviridae;unclassified Myoviridae;Synechococcus phage S-CAM1;	0.0588235	0
root;cellular organisms;Bacteria;Thermotogae <phylum>;Thermotogae;Thermotogales;Thermotogaceae;Mesotoga;Mesotoga infera;	Bacteria;Thermotogae <phylum>;Thermotogae;Thermotogales;Thermotogaceae;Mesotoga;Mesotoga infera;	0.0588235	0
root;cellular organisms;Bacteria;Proteobacteria;Betaproteobacteria;Burkholderiales;Oxalobacteraceae;Herbaspirillum;Herbaspirillum autotrophicum;	Bacteria;Proteobacteria;Betaproteobacteria;Burkholderiales;Oxalobacteraceae;Herbaspirillum;Herbaspirillum autotrophicum;	0.0588235	0
root;cellular organisms;Bacteria;Actinobacteria <phylum>;Actinobacteria;Actinobacteridae;Actinomycetales;Micrococcineae;Micrococcaceae;Arthrobacter;Arthrobacter sp. W1;	Bacteria;Actinobacteria <phylum>;Actinobacteria;Actinobacteridae;Actinomycetales;Micrococcineae;Micrococcaceae;Arthrobacter;Arthrobacter sp. W1;	0.0588235	0
root;cellular organisms;Bacteria;Firmicutes;Bacilli;Bacillales;Paenibacillaceae;Paenibacillus;Paenibacillus sp. PAMC 26794;	Bacteria;Firmicutes;Bacilli;Bacillales;Paenibacillaceae;Paenibacillus;Paenibacillus sp. PAMC 26794;	0.0588235	0.111111
root;cellular organisms;Bacteria;Proteobacteria;Zetaproteobacteria;unclassified Zetaproteobacteria;Zetaproteobacteria bacterium TAG-1;	Bacteria;Proteobacteria;Zetaproteobacteria;unclassified Zetaproteobacteria;Zetaproteobacteria bacterium TAG-1;	0.0588235	0.111111
root;cellular organisms;Bacteria;Cyanobacteria;Oscillatoriophycideae;Oscillatoriales;Nodosilinea;Nodosilinea nodulosa;	Bacteria;Cyanobacteria;Oscillatoriophycideae;Oscillatoriales;Nodosilinea;Nodosilinea nodulosa;	0.0588235	0.111111
root;cellular organisms;Bacteria;Firmicutes;Bacilli;Lactobacillales;Lactobacillaceae;Lactobacillus;Lactobacillus lindneri;	Bacteria;Firmicutes;Bacilli;Lactobacillales;Lactobacillaceae;Lactobacillus;Lactobacillus lindneri;	0.0588235	0
root;cellular organisms;Bacteria;Proteobacteria;Betaproteobacteria;Burkholderiales;Comamonadaceae;Variovorax;Variovorax paradoxus;	Bacteria;Proteobacteria;Betaproteobacteria;Burkholderiales;Comamonadaceae;Variovorax;Variovorax paradoxus;	0.0588235	0.111111
root;cellular organisms;Bacteria;Proteobacteria;Gammaproteobacteria;Enterobacteriales;Enterobacteriaceae;Escherichia;Escherichia sp. 4_1_40B;	Bacteria;Proteobacteria;Gammaproteobacteria;Enterobacteriales;Enterobacteriaceae;Escherichia;Escherichia sp. 4_1_40B;	0.0588235	0
root;cellular organisms;Archaea;Euryarchaeota;Methanomicrobia;Methanosarcinales;Methanosarcinaceae;Methanohalobium;Methanohalobium evestigatum;	Archaea;Euryarchaeota;Methanomicrobia;Methanosarcinales;Methanosarcinaceae;Methanohalobium;Methanohalobium evestigatum;	0.0588235	0
root;cellular organisms;Bacteria;Actinobacteria <phylum>;Actinobacteria;Actinobacteridae;Actinomycetales;Corynebacterineae;Mycobacteriaceae;Mycobacterium;Mycobacterium bohemicum;	Bacteria;Actinobacteria <phylum>;Actinobacteria;Actinobacteridae;Actinomycetales;Corynebacterineae;Mycobacteriaceae;Mycobacterium;Mycobacterium bohemicum;	0.0588235	0
root;cellular organisms;Eukaryota;Opisthokonta;Metazoa;Eumetazoa;Bilateria;Deuterostomia;Chordata;Craniata;Vertebrata;Gnathostomata;Teleostomi;Euteleostomi;Sarcopterygii;Dipnotetrapodomorpha;Tetrapoda;Amniota;Mammalia;Theria;Eutheria;Boreoeutheria;Euarchontoglires;Primates;Haplorrhini;Simiiformes;Catarrhini;Hominoidea;Hominidae;Homininae;	Eukaryota;Opisthokonta;Metazoa;Eumetazoa;Bilateria;Deuterostomia;Chordata;Craniata;Vertebrata;Gnathostomata;Teleostomi;Euteleostomi;Sarcopterygii;Dipnotetrapodomorpha;Tetrapoda;Amniota;Mammalia;Theria;Eutheria;Boreoeutheria;Euarchontoglires;Primates;Haplorrhini;Simiiformes;Catarrhini;Hominoidea;Hominidae;Homininae;	0.0588235	0
root;cellular organisms;Bacteria;Bacteroidetes/Chlorobi group;Bacteroidetes;Flavobacteriia;Flavobacteriales;Flavobacteriaceae;Winogradskyella;Winogradskyella sp. PG-2;	Bacteria;Bacteroidetes/Chlorobi group;Bacteroidetes;Flavobacteriia;Flavobacteriales;Flavobacteriaceae;Winogradskyella;Winogradskyella sp. PG-2;	0.0588235	0.111111
root;cellular organisms;Bacteria;Bacteroidetes/Chlorobi group;Bacteroidetes;Sphingobacteriia;Sphingobacteriales;Chitinophagaceae;Sediminibacterium;	Bacteria;Bacteroidetes/Chlorobi group;Bacteroidetes;Sphingobacteriia;Sphingobacteriales;Chitinophagaceae;Sediminibacterium;	0.0588235	0
root;cellular organisms;Bacteria;Actinobacteria <phylum>;Actinobacteria;Actinobacteridae;Actinomycetales;Propionibacterineae;Propionibacteriaceae;Propionibacterium;	Bacteria;Actinobacteria <phylum>;Actinobacteria;Actinobacteridae;Actinomycetales;Propionibacterineae;Propionibacteriaceae;Propionibacterium;	0.0588235	0
root;cellular organisms;Archaea;Euryarchaeota;Methanomicrobia;Methanosarcinales;Methanosarcinaceae;Methanococcoides;Methanococcoides methylutens;	Archaea;Euryarchaeota;Methanomicrobia;Methanosarcinales;Methanosarcinaceae;Methanococcoides;Methanococcoides methylutens;	0.0588235	0
root;cellular organisms;Bacteria;Proteobacteria;Gammaproteobacteria;Enterobacteriales;Enterobacteriaceae;Enterobacter;Enterobacter sp. 35730;	Bacteria;Proteobacteria;Gammaproteobacteria;Enterobacteriales;Enterobacteriaceae;Enterobacter;Enterobacter sp. 35730;	0.0588235	0.0555556
root;cellular organisms;Bacteria;Chloroflexi;Dehalococcoidia;Dehalogenimonas;Dehalogenimonas lykanthroporepellens;	Bacteria;Chloroflexi;Dehalococcoidia;Dehalogenimonas;Dehalogenimonas lykanthroporepellens;	0.0588235	0
root;cellular organisms;Eukaryota;Opisthokonta;Fungi;Dikarya;Ascomycota;saccharomyceta;Saccharomycotina;Saccharomycetes;Saccharomycetales;	Eukaryota;Opisthokonta;Fungi;Dikarya;Ascomycota;saccharomyceta;Saccharomycotina;Saccharomycetes;Saccharomycetales;	0.0588235	0
root;cellular organisms;Bacteria;Firmicutes;Bacilli;Bacillales;Bacillaceae;Bacillus;Bacillus sp. FF3;	Bacteria;Firmicutes;Bacilli;Bacillales;Bacillaceae;Bacillus;Bacillus sp. FF3;	0.0588235	0.111111
root;cellular organisms;Bacteria;Proteobacteria;Betaproteobacteria;Neisseriales;Neisseriaceae;Neisseria;Neisseria gonorrhoeae;	Bacteria;Proteobacteria;Betaproteobacteria;Neisseriales;Neisseriaceae;Neisseria;Neisseria gonorrhoeae;	0.0588235	0.0555556
root;cellular organisms;Bacteria;Firmicutes;Bacilli;Lactobacillales;Lactobacillaceae;Lactobacillus;Lactobacillus bifermentans;	Bacteria;Firmicutes;Bacilli;Lactobacillales;Lactobacillaceae;Lactobacillus;Lactobacillus bifermentans;	0.0588235	0.111111
root;cellular organisms;Bacteria;Firmicutes;Bacilli;Bacillales;Bacillaceae;Bacillus;Bacillus subtilis group;Bacillus tequilensis;	Bacteria;Firmicutes;Bacilli;Bacillales;Bacillaceae;Bacillus;Bacillus subtilis group;Bacillus tequilensis;	0.0588235	0
root;cellular organisms;Bacteria;Actinobacteria <phylum>;Actinobacteria;Actinobacteridae;Actinomycetales;Micrococcineae;Micrococcaceae;Nesterenkonia;Nesterenkonia sp. NP1;	Bacteria;Actinobacteria <phylum>;Actinobacteria;Actinobacteridae;Actinomycetales;Micrococcineae;Micrococcaceae;Nesterenkonia;Nesterenkonia sp. NP1;	0.0588235	0.0555556
root;cellular organisms;Bacteria;Proteobacteria;Betaproteobacteria;Neisseriales;Chromobacteriaceae;Chromobacterium group;Chromobacterium;	Bacteria;Proteobacteria;Betaproteobacteria;Neisseriales;Chromobacteriaceae;Chromobacterium group;Chromobacterium;	0.0588235	0.111111
root;cellular organisms;Bacteria;Firmicutes;Bacilli;Lactobacillales;Lactobacillaceae;Lactobacillus;Lactobacillus namurensis;	Bacteria;Firmicutes;Bacilli;Lactobacillales;Lactobacillaceae;Lactobacillus;Lactobacillus namurensis;	0.0588235	0
root;cellular organisms;Bacteria;Proteobacteria;Alphaproteobacteria;Rhodospirillales;Rhodospirillaceae;Thalassobaculum;Thalassobaculum salexigens;	Bacteria;Proteobacteria;Alphaproteobacteria;Rhodospirillales;Rhodospirillaceae;Thalassobaculum;Thalassobaculum salexigens;	0.0588235	0
root;cellular organisms;Bacteria;Proteobacteria;delta/epsilon subdivisions;Deltaproteobacteria;Desulfobacterales;Desulfobulbaceae;Desulfobulbus;	Bacteria;Proteobacteria;delta/epsilon subdivisions;Deltaproteobacteria;Desulfobacterales;Desulfobulbaceae;Desulfobulbus;	0.0588235	0
root;cellular organisms;Bacteria;Proteobacteria;Gammaproteobacteria;Alteromonadales;Alteromonadaceae;Marinobacter;	Bacteria;Proteobacteria;Gammaproteobacteria;Alteromonadales;Alteromonadaceae;Marinobacter;	0.0588235	0.222222
root;cellular organisms;Bacteria;unclassified Bacteria;Parcubacteria;unclassified Parcubacteria;Parcubacteria bacterium GW2011_GWB2_40_8;	Bacteria;unclassified Bacteria;Parcubacteria;unclassified Parcubacteria;Parcubacteria bacterium GW2011_GWB2_40_8;	0.0588235	0.0555556
root;cellular organisms;Bacteria;Cyanobacteria;Oscillatoriophycideae;Chroococcales;Aphanocapsa;Aphanocapsa montana;	Bacteria;Cyanobacteria;Oscillatoriophycideae;Chroococcales;Aphanocapsa;Aphanocapsa montana;	0.0588235	0
root;cellular organisms;Bacteria;unclassified Bacteria;Parcubacteria;unclassified Parcubacteria;Parcubacteria (Falkowbacteria) bacterium GW2011_GWA2_41_14;	Bacteria;unclassified Bacteria;Parcubacteria;unclassified Parcubacteria;Parcubacteria (Falkowbacteria) bacterium GW2011_GWA2_41_14;	0.0588235	0
root;cellular organisms;Bacteria;Firmicutes;Clostridia;Halanaerobiales;Halobacteroidaceae;Orenia;Orenia marismortui;	Bacteria;Firmicutes;Clostridia;Halanaerobiales;Halobacteroidaceae;Orenia;Orenia marismortui;	0.0588235	0.277778
root;cellular organisms;Bacteria;Proteobacteria;Gammaproteobacteria;Enterobacteriales;Enterobacteriaceae;Erwinia;Erwinia oleae;	Bacteria;Proteobacteria;Gammaproteobacteria;Enterobacteriales;Enterobacteriaceae;Erwinia;Erwinia oleae;	0.0588235	0
root;cellular organisms;Bacteria;Actinobacteria <phylum>;Actinobacteria;Actinobacteridae;Actinomycetales;Streptomycineae;Streptomycetaceae;Kitasatospora;Kitasatospora sp. MBT66;	Bacteria;Actinobacteria <phylum>;Actinobacteria;Actinobacteridae;Actinomycetales;Streptomycineae;Streptomycetaceae;Kitasatospora;Kitasatospora sp. MBT66;	0.0588235	0
root;cellular organisms;Bacteria;Proteobacteria;Alphaproteobacteria;Rhodobacterales;Rhodobacteraceae;Labrenzia;Labrenzia alexandrii;	Bacteria;Proteobacteria;Alphaproteobacteria;Rhodobacterales;Rhodobacteraceae;Labrenzia;Labrenzia alexandrii;	0.0588235	0
root;cellular organisms;Bacteria;Actinobacteria <phylum>;Actinobacteria;Actinobacteridae;Actinomycetales;Micrococcineae;Microbacteriaceae;Microbacterium;Microbacterium sp. 292MF;	Bacteria;Actinobacteria <phylum>;Actinobacteria;Actinobacteridae;Actinomycetales;Micrococcineae;Microbacteriaceae;Microbacterium;Microbacterium sp. 292MF;	0.0588235	0
root;cellular organisms;Bacteria;Proteobacteria;delta/epsilon subdivisions;Deltaproteobacteria;Syntrophobacterales;Syntrophaceae;Smithella;	Bacteria;Proteobacteria;delta/epsilon subdivisions;Deltaproteobacteria;Syntrophobacterales;Syntrophaceae;Smithella;	0.0588235	0
root;cellular organisms;Bacteria;Proteobacteria;delta/epsilon subdivisions;Deltaproteobacteria;unclassified Deltaproteobacteria;unclassified Deltaproteobacteria (miscellaneous);delta proteobacterium MLMS-1;	Bacteria;Proteobacteria;delta/epsilon subdivisions;Deltaproteobacteria;unclassified Deltaproteobacteria;unclassified Deltaproteobacteria (miscellaneous);delta proteobacterium MLMS-1;	0.0588235	0.111111
root;cellular organisms;Bacteria;Proteobacteria;Alphaproteobacteria;Rhodospirillales;Rhodospirillaceae;Thalassospira;Thalassospira xiamenensis;	Bacteria;Proteobacteria;Alphaproteobacteria;Rhodospirillales;Rhodospirillaceae;Thalassospira;Thalassospira xiamenensis;	0.0588235	0.0555556
root;cellular organisms;Bacteria;Deinococcus-Thermus;Deinococci;Thermales;Thermaceae;Thermus;Thermus scotoductus;	Bacteria;Deinococcus-Thermus;Deinococci;Thermales;Thermaceae;Thermus;Thermus scotoductus;	0.0588235	0
root;cellular organisms;Bacteria;Fusobacteria;Fusobacteriia;Fusobacteriales;Fusobacteriaceae;Fusobacterium;Fusobacterium sp. oral taxon 370;	Bacteria;Fusobacteria;Fusobacteriia;Fusobacteriales;Fusobacteriaceae;Fusobacterium;Fusobacterium sp. oral taxon 370;	0.0588235	0
root;cellular organisms;Bacteria;Firmicutes;Bacilli;Bacillales;Bacillaceae;Bacillus;Bacillus subtilis group;	Bacteria;Firmicutes;Bacilli;Bacillales;Bacillaceae;Bacillus;Bacillus subtilis group;	0.0588235	0
root;cellular organisms;Bacteria;Proteobacteria;Gammaproteobacteria;Xanthomonadales;Xanthomonadaceae;Xanthomonas;Xanthomonas vesicatoria;	Bacteria;Proteobacteria;Gammaproteobacteria;Xanthomonadales;Xanthomonadaceae;Xanthomonas;Xanthomonas vesicatoria;	0.0588235	0.0555556
root;cellular organisms;Bacteria;Actinobacteria <phylum>;Actinobacteria;Actinobacteridae;Actinomycetales;Streptomycineae;Streptomycetaceae;Streptomyces;Streptomyces rapamycinicus;	Bacteria;Actinobacteria <phylum>;Actinobacteria;Actinobacteridae;Actinomycetales;Streptomycineae;Streptomycetaceae;Streptomyces;Streptomyces rapamycinicus;	0.0588235	0
root;cellular organisms;Bacteria;Proteobacteria;Gammaproteobacteria;Chromatiales;Ectothiorhodospiraceae;Alkalilimnicola;Alkalilimnicola ehrlichii;	Bacteria;Proteobacteria;Gammaproteobacteria;Chromatiales;Ectothiorhodospiraceae;Alkalilimnicola;Alkalilimnicola ehrlichii;	0.0588235	0.0555556
root;cellular organisms;Bacteria;Tenericutes;Mollicutes;Mycoplasmatales;Mycoplasmataceae;Mycoplasma;Mycoplasma canis;	Bacteria;Tenericutes;Mollicutes;Mycoplasmatales;Mycoplasmataceae;Mycoplasma;Mycoplasma canis;	0.0588235	0
root;cellular organisms;Bacteria;Firmicutes;Bacilli;Bacillales;Planococcaceae;Kurthia;Kurthia massiliensis;	Bacteria;Firmicutes;Bacilli;Bacillales;Planococcaceae;Kurthia;Kurthia massiliensis;	0.0588235	0.0555556
root;cellular organisms;Bacteria;Proteobacteria;Alphaproteobacteria;Rhizobiales;Phyllobacteriaceae;Hoeflea;Hoeflea sp. c9;	Bacteria;Proteobacteria;Alphaproteobacteria;Rhizobiales;Phyllobacteriaceae;Hoeflea;Hoeflea sp. c9;	0.0588235	0
root;cellular organisms;Bacteria;Firmicutes;Bacilli;Bacillales;Bacillaceae;Anoxybacillus;Anoxybacillus flavithermus;	Bacteria;Firmicutes;Bacilli;Bacillales;Bacillaceae;Anoxybacillus;Anoxybacillus flavithermus;	0.0588235	0
root;Viruses;dsDNA viruses, no RNA stage;Phycodnaviridae;Prymnesiovirus;unclassified Prymnesiovirus;Phaeocystis globosa virus;	root;Viruses;dsDNA viruses, no RNA stage;Phycodnaviridae;Prymnesiovirus;unclassified Prymnesiovirus;Phaeocystis globosa virus;	0.0588235	0
root;cellular organisms;Bacteria;Proteobacteria;Gammaproteobacteria;Enterobacteriales;Enterobacteriaceae;Citrobacter;Citrobacter sp. KTE151;	Bacteria;Proteobacteria;Gammaproteobacteria;Enterobacteriales;Enterobacteriaceae;Citrobacter;Citrobacter sp. KTE151;	0.0588235	0
root;cellular organisms;Bacteria;environmental samples <Bacteria>;uncultured bacterium Contigcl_32;	Bacteria;environmental samples <Bacteria>;uncultured bacterium Contigcl_32;	0.0588235	0
root;cellular organisms;Bacteria;Actinobacteria <phylum>;Actinobacteria;Actinobacteridae;Actinomycetales;Corynebacterineae;Corynebacteriaceae;Corynebacterium;Corynebacterium singulare;	Bacteria;Actinobacteria <phylum>;Actinobacteria;Actinobacteridae;Actinomycetales;Corynebacterineae;Corynebacteriaceae;Corynebacterium;Corynebacterium singulare;	0.0588235	0.0555556
root;cellular organisms;Bacteria;Proteobacteria;Gammaproteobacteria;Alteromonadales;Alteromonadaceae;	Bacteria;Proteobacteria;Gammaproteobacteria;Alteromonadales;Alteromonadaceae;	0.0588235	0
root;cellular organisms;Bacteria;Proteobacteria;delta/epsilon subdivisions;Deltaproteobacteria;Myxococcales;Cystobacterineae;Myxococcaceae;Myxococcus;Myxococcus fulvus;	Bacteria;Proteobacteria;delta/epsilon subdivisions;Deltaproteobacteria;Myxococcales;Cystobacterineae;Myxococcaceae;Myxococcus;Myxococcus fulvus;	0.0588235	0.166667
root;cellular organisms;Bacteria;Firmicutes;Bacilli;Lactobacillales;Lactobacillaceae;Lactobacillus;Lactobacillus parabrevis;	Bacteria;Firmicutes;Bacilli;Lactobacillales;Lactobacillaceae;Lactobacillus;Lactobacillus parabrevis;	0.0588235	0
root;cellular organisms;Bacteria;Bacteroidetes/Chlorobi group;Bacteroidetes;Cytophagia;Cytophagales;Cytophagaceae;Rudanella;Rudanella lutea;	Bacteria;Bacteroidetes/Chlorobi group;Bacteroidetes;Cytophagia;Cytophagales;Cytophagaceae;Rudanella;Rudanella lutea;	0.0588235	0
root;Viruses;dsDNA viruses, no RNA stage;Caudovirales;Siphoviridae;Lambdalikevirus;unclassified Lambda-like viruses;Enterobacterial phage mEp390;	root;Viruses;dsDNA viruses, no RNA stage;Caudovirales;Siphoviridae;Lambdalikevirus;unclassified Lambda-like viruses;Enterobacterial phage mEp390;	0.0588235	0
root;cellular organisms;Bacteria;Proteobacteria;Gammaproteobacteria;Alteromonadales;Alteromonadales genera incertae sedis;Teredinibacter;Teredinibacter turnerae;	Bacteria;Proteobacteria;Gammaproteobacteria;Alteromonadales;Alteromonadales genera incertae sedis;Teredinibacter;Teredinibacter turnerae;	0.0588235	0.0555556
root;cellular organisms;Bacteria;Bacteroidetes/Chlorobi group;Bacteroidetes;Flavobacteriia;Flavobacteriales;Flavobacteriaceae;Dokdonia;Dokdonia sp. PRO95;	Bacteria;Bacteroidetes/Chlorobi group;Bacteroidetes;Flavobacteriia;Flavobacteriales;Flavobacteriaceae;Dokdonia;Dokdonia sp. PRO95;	0.0588235	0.111111
root;cellular organisms;Eukaryota;Opisthokonta;Fungi;Fungi incertae sedis;Early diverging fungal lineages;Mucoromycotina;Mucorales;Mucorineae;Rhizopodaceae;Rhizopus;	Eukaryota;Opisthokonta;Fungi;Fungi incertae sedis;Early diverging fungal lineages;Mucoromycotina;Mucorales;Mucorineae;Rhizopodaceae;Rhizopus;	0.0588235	0
root;cellular organisms;Bacteria;Firmicutes;Bacilli;Bacillales;Sporolactobacillaceae;Sporolactobacillus;Sporolactobacillus terrae;	Bacteria;Firmicutes;Bacilli;Bacillales;Sporolactobacillaceae;Sporolactobacillus;Sporolactobacillus terrae;	0.0588235	0.166667
root;cellular organisms;Eukaryota;Opisthokonta;Fungi;Dikarya;Ascomycota;saccharomyceta;Saccharomycotina;Saccharomycetes;Saccharomycetales;Saccharomycetaceae;Saccharomyces;	Eukaryota;Opisthokonta;Fungi;Dikarya;Ascomycota;saccharomyceta;Saccharomycotina;Saccharomycetes;Saccharomycetales;Saccharomycetaceae;Saccharomyces;	0.0588235	0.111111
root;cellular organisms;Bacteria;Proteobacteria;Alphaproteobacteria;Rhizobiales;Rhizobiaceae;Sinorhizobium/Ensifer group;Ensifer;Ensifer adhaerens;	Bacteria;Proteobacteria;Alphaproteobacteria;Rhizobiales;Rhizobiaceae;Sinorhizobium/Ensifer group;Ensifer;Ensifer adhaerens;	0.0588235	0
root;cellular organisms;Bacteria;Proteobacteria;Betaproteobacteria;Burkholderiales;Oxalobacteraceae;Collimonas;Collimonas arenae;	Bacteria;Proteobacteria;Betaproteobacteria;Burkholderiales;Oxalobacteraceae;Collimonas;Collimonas arenae;	0.0588235	0.0555556
root;cellular organisms;Bacteria;Cyanobacteria;Oscillatoriophycideae;Chroococcales;	Bacteria;Cyanobacteria;Oscillatoriophycideae;Chroococcales;	0.0588235	0.166667
root;cellular organisms;Eukaryota;Viridiplantae;Streptophyta;Streptophytina;Embryophyta;Tracheophyta;Euphyllophyta;Spermatophyta;Magnoliophyta;Mesangiospermae;eudicotyledons;Gunneridae;Pentapetalae;asterids;lamiids;Solanales;Solanaceae;Solanoideae;Solaneae;Solanum;Lycopersicon;	Eukaryota;Viridiplantae;Streptophyta;Streptophytina;Embryophyta;Tracheophyta;Euphyllophyta;Spermatophyta;Magnoliophyta;Mesangiospermae;eudicotyledons;Gunneridae;Pentapetalae;asterids;lamiids;Solanales;Solanaceae;Solanoideae;Solaneae;Solanum;Lycopersicon;	0.0588235	0
root;cellular organisms;Bacteria;Firmicutes;Bacilli;Lactobacillales;Lactobacillaceae;Lactobacillus;Lactobacillus fabifermentans;	Bacteria;Firmicutes;Bacilli;Lactobacillales;Lactobacillaceae;Lactobacillus;Lactobacillus fabifermentans;	0.0588235	0.166667
root;cellular organisms;Bacteria;Firmicutes;Clostridia;Thermoanaerobacterales;Thermoanaerobacteraceae;Thermoanaerobacter;Thermoanaerobacter siderophilus;	Bacteria;Firmicutes;Clostridia;Thermoanaerobacterales;Thermoanaerobacteraceae;Thermoanaerobacter;Thermoanaerobacter siderophilus;	0.0588235	0.0555556
root;cellular organisms;Bacteria;Proteobacteria;Gammaproteobacteria;Oceanospirillales;Oceanospirillaceae;Bermanella;Bermanella marisrubri;	Bacteria;Proteobacteria;Gammaproteobacteria;Oceanospirillales;Oceanospirillaceae;Bermanella;Bermanella marisrubri;	0.0588235	0
root;cellular organisms;Bacteria;Proteobacteria;Alphaproteobacteria;Sphingomonadales;Sphingomonadaceae;Sphingomonas;Sphingomonas sp. BHC-A;	Bacteria;Proteobacteria;Alphaproteobacteria;Sphingomonadales;Sphingomonadaceae;Sphingomonas;Sphingomonas sp. BHC-A;	0.0588235	0.0555556
