## Supplemental File 1 for "Randomised trial of *Aureobasidium pullulans*-produced beta 1,3-1,6-glucans in patients with Duchenne muscular dystrophy: Favourable changes in gut microbiota and clinical outcomes indicating their potential in epigenetic manipulation" (part 3 of 3)

### Sheet: Species (continued)
IDs_All_Levels	IDs	Pre- Intervention N-163	Post Intervention N-163
root;cellular organisms;Bacteria;Firmicutes;Bacilli;Bacillales;Bacillaceae;Anoxybacillus;Anoxybacillus sp. BCO1;	Bacteria;Firmicutes;Bacilli;Bacillales;Bacillaceae;Anoxybacillus;Anoxybacillus sp. BCO1;	0.0588235	0
root;cellular organisms;Bacteria;Bacteroidetes/Chlorobi group;Bacteroidetes;Sphingobacteriia;Sphingobacteriales;Sphingobacteriaceae;Sphingobacterium;Sphingobacterium thalpophilum;	Bacteria;Bacteroidetes/Chlorobi group;Bacteroidetes;Sphingobacteriia;Sphingobacteriales;Sphingobacteriaceae;Sphingobacterium;Sphingobacterium thalpophilum;	0.0588235	0.333333
root;cellular organisms;Bacteria;Bacteroidetes/Chlorobi group;Bacteroidetes;Sphingobacteriia;Sphingobacteriales;Sphingobacteriaceae;Pedobacter;Pedobacter arcticus;	Bacteria;Bacteroidetes/Chlorobi group;Bacteroidetes;Sphingobacteriia;Sphingobacteriales;Sphingobacteriaceae;Pedobacter;Pedobacter arcticus;	0.0588235	0
root;cellular organisms;Bacteria;Chloroflexi;Chloroflexia;Chloroflexales;Chloroflexineae;Chloroflexaceae;Chloroflexus;Chloroflexus aurantiacus;	Bacteria;Chloroflexi;Chloroflexia;Chloroflexales;Chloroflexineae;Chloroflexaceae;Chloroflexus;Chloroflexus aurantiacus;	0.0588235	0.0555556
root;cellular organisms;Bacteria;Proteobacteria;Gammaproteobacteria;Pseudomonadales;Pseudomonadaceae;Pseudomonas;Pseudomonas sp. GM78;	Bacteria;Proteobacteria;Gammaproteobacteria;Pseudomonadales;Pseudomonadaceae;Pseudomonas;Pseudomonas sp. GM78;	0.0588235	0
root;cellular organisms;Eukaryota;Opisthokonta;Metazoa;Eumetazoa;Bilateria;Deuterostomia;Chordata;Craniata;Vertebrata;Gnathostomata;Teleostomi;Euteleostomi;Sarcopterygii;Dipnotetrapodomorpha;Tetrapoda;Amniota;Sauropsida;Sauria;Archelosauria;Archosauria;Dinosauria;Saurischia;Theropoda;Coelurosauria;Aves;Neognathae;Passeriformes;Corvoidea;Corvidae;Corvus;Corvus brachyrhynchos;	Eukaryota;Opisthokonta;Metazoa;Eumetazoa;Bilateria;Deuterostomia;Chordata;Craniata;Vertebrata;Gnathostomata;Teleostomi;Euteleostomi;Sarcopterygii;Dipnotetrapodomorpha;Tetrapoda;Amniota;Sauropsida;Sauria;Archelosauria;Archosauria;Dinosauria;Saurischia;Theropoda;Coelurosauria;Aves;Neognathae;Passeriformes;Corvoidea;Corvidae;Corvus;Corvus brachyrhynchos;	0.0588235	0.0555556
root;cellular organisms;Bacteria;unclassified Bacteria;Parcubacteria;unclassified Parcubacteria;Parcubacteria (Giovannonibacteria) bacterium GW2011_GWA1_44_29;	Bacteria;unclassified Bacteria;Parcubacteria;unclassified Parcubacteria;Parcubacteria (Giovannonibacteria) bacterium GW2011_GWA1_44_29;	0.0588235	0
root;cellular organisms;Bacteria;Proteobacteria;Gammaproteobacteria;Xanthomonadales;Xanthomonadaceae;Stenotrophomonas;	Bacteria;Proteobacteria;Gammaproteobacteria;Xanthomonadales;Xanthomonadaceae;Stenotrophomonas;	0.0588235	0
root;cellular organisms;Bacteria;Proteobacteria;Alphaproteobacteria;Rhodospirillales;unclassified Rhodospirillales;Reyranella;Reyranella massiliensis;	Bacteria;Proteobacteria;Alphaproteobacteria;Rhodospirillales;unclassified Rhodospirillales;Reyranella;Reyranella massiliensis;	0.0588235	0.111111
root;cellular organisms;Bacteria;Proteobacteria;Gammaproteobacteria;Enterobacteriales;Enterobacteriaceae;Citrobacter;Citrobacter sp. JT3;	Bacteria;Proteobacteria;Gammaproteobacteria;Enterobacteriales;Enterobacteriaceae;Citrobacter;Citrobacter sp. JT3;	0.0588235	0
root;cellular organisms;Bacteria;Proteobacteria;Alphaproteobacteria;Rhizobiales;Rhizobiaceae;Rhizobium/Agrobacterium group;Rhizobium;	Bacteria;Proteobacteria;Alphaproteobacteria;Rhizobiales;Rhizobiaceae;Rhizobium/Agrobacterium group;Rhizobium;	0.0588235	0
root;cellular organisms;Bacteria;Actinobacteria <phylum>;Actinobacteria;Actinobacteridae;Actinomycetales;Streptomycineae;Streptomycetaceae;Streptomyces;Streptomyces albus;	Bacteria;Actinobacteria <phylum>;Actinobacteria;Actinobacteridae;Actinomycetales;Streptomycineae;Streptomycetaceae;Streptomyces;Streptomyces albus;	0.0588235	0
root;cellular organisms;Bacteria;Firmicutes;Bacilli;Bacillales;Bacillaceae;Bacillus;Bacillus sp. MSP5.4;	Bacteria;Firmicutes;Bacilli;Bacillales;Bacillaceae;Bacillus;Bacillus sp. MSP5.4;	0.0588235	0.0555556
root;cellular organisms;Bacteria;Actinobacteria <phylum>;Actinobacteria;Actinobacteridae;Actinomycetales;Micrococcineae;Micrococcaceae;Kocuria;	Bacteria;Actinobacteria <phylum>;Actinobacteria;Actinobacteridae;Actinomycetales;Micrococcineae;Micrococcaceae;Kocuria;	0.0588235	0
root;cellular organisms;Bacteria;Actinobacteria <phylum>;Actinobacteria;Actinobacteridae;Actinomycetales;Micrococcineae;Microbacteriaceae;Microbacterium;Microbacterium sp. Cr-K29;	Bacteria;Actinobacteria <phylum>;Actinobacteria;Actinobacteridae;Actinomycetales;Micrococcineae;Microbacteriaceae;Microbacterium;Microbacterium sp. Cr-K29;	0.0588235	0
root;cellular organisms;Bacteria;unclassified Bacteria;Microgenomates;unclassified Microgenomates;Microgenomates (Daviesbacteria) bacterium GW2011_GWB1_41_5;	Bacteria;unclassified Bacteria;Microgenomates;unclassified Microgenomates;Microgenomates (Daviesbacteria) bacterium GW2011_GWB1_41_5;	0.0588235	0
root;cellular organisms;Bacteria;Bacteroidetes/Chlorobi group;Bacteroidetes;Cytophagia;Cytophagales;Cytophagaceae;Emticicia;Emticicia oligotrophica;	Bacteria;Bacteroidetes/Chlorobi group;Bacteroidetes;Cytophagia;Cytophagales;Cytophagaceae;Emticicia;Emticicia oligotrophica;	0.0588235	0.166667
root;cellular organisms;Bacteria;Actinobacteria <phylum>;Actinobacteria;Actinobacteridae;Actinomycetales;Streptomycineae;Streptomycetaceae;Streptomyces;Streptomyces xinghaiensis;	Bacteria;Actinobacteria <phylum>;Actinobacteria;Actinobacteridae;Actinomycetales;Streptomycineae;Streptomycetaceae;Streptomyces;Streptomyces xinghaiensis;	0.0588235	0
root;cellular organisms;Archaea;Euryarchaeota;Archaeoglobi;Archaeoglobales;Archaeoglobaceae;Archaeoglobus;Archaeoglobus profundus;	Archaea;Euryarchaeota;Archaeoglobi;Archaeoglobales;Archaeoglobaceae;Archaeoglobus;Archaeoglobus profundus;	0.0588235	0
root;cellular organisms;Bacteria;Actinobacteria <phylum>;Actinobacteria;Actinobacteridae;Actinomycetales;Propionibacterineae;Propionibacteriaceae;Propionibacterium;Propionibacterium sp. oral taxon 192;	Bacteria;Actinobacteria <phylum>;Actinobacteria;Actinobacteridae;Actinomycetales;Propionibacterineae;Propionibacteriaceae;Propionibacterium;Propionibacterium sp. oral taxon 192;	0.0588235	0
root;cellular organisms;Archaea;Euryarchaeota;Thermococci;Thermococcales;Thermococcaceae;Thermococcus;Thermococcus onnurineus;	Archaea;Euryarchaeota;Thermococci;Thermococcales;Thermococcaceae;Thermococcus;Thermococcus onnurineus;	0.0588235	0
root;cellular organisms;Bacteria;Firmicutes;Bacilli;Bacillales;Bacillaceae;Bacillus;Bacillus firmus;	Bacteria;Firmicutes;Bacilli;Bacillales;Bacillaceae;Bacillus;Bacillus firmus;	0.0588235	0.0555556
root;cellular organisms;Bacteria;Proteobacteria;Gammaproteobacteria;Oceanospirillales;Halomonadaceae;Halomonas;Halomonas zincidurans;	Bacteria;Proteobacteria;Gammaproteobacteria;Oceanospirillales;Halomonadaceae;Halomonas;Halomonas zincidurans;	0.0588235	0
root;cellular organisms;Bacteria;Proteobacteria;Alphaproteobacteria;Rhizobiales;Hyphomicrobiaceae;Devosia;Devosia riboflavina;	Bacteria;Proteobacteria;Alphaproteobacteria;Rhizobiales;Hyphomicrobiaceae;Devosia;Devosia riboflavina;	0.0588235	0
root;cellular organisms;Bacteria;Bacteroidetes/Chlorobi group;Bacteroidetes;Bacteroidetes Order III. Incertae sedis;Thermonema;Thermonema rossianum;	Bacteria;Bacteroidetes/Chlorobi group;Bacteroidetes;Bacteroidetes Order III. Incertae sedis;Thermonema;Thermonema rossianum;	0.0588235	0
root;cellular organisms;Bacteria;Firmicutes;Bacilli;Lactobacillales;Lactobacillaceae;Lactobacillus;Lactobacillus collinoides;	Bacteria;Firmicutes;Bacilli;Lactobacillales;Lactobacillaceae;Lactobacillus;Lactobacillus collinoides;	0.0588235	0
root;cellular organisms;Bacteria;Proteobacteria;Gammaproteobacteria;Vibrionales;Vibrionaceae;Vibrio;Vibrio breoganii;	Bacteria;Proteobacteria;Gammaproteobacteria;Vibrionales;Vibrionaceae;Vibrio;Vibrio breoganii;	0.0588235	0.0555556
root;cellular organisms;Bacteria;Cyanobacteria;Nostocales;Nostocaceae;Nostoc;Nostoc sp. PCC 7524;	Bacteria;Cyanobacteria;Nostocales;Nostocaceae;Nostoc;Nostoc sp. PCC 7524;	0.0588235	0
root;cellular organisms;Bacteria;Firmicutes;Bacilli;Bacillales;Bacillales incertae sedis;Bacillales Family XII. Incertae Sedis;Exiguobacterium;Exiguobacterium indicum;	Bacteria;Firmicutes;Bacilli;Bacillales;Bacillales incertae sedis;Bacillales Family XII. Incertae Sedis;Exiguobacterium;Exiguobacterium indicum;	0.0588235	0
root;cellular organisms;Bacteria;Bacteroidetes/Chlorobi group;Bacteroidetes;Sphingobacteriia;Sphingobacteriales;Chitinophagaceae;Segetibacter;Segetibacter koreensis;	Bacteria;Bacteroidetes/Chlorobi group;Bacteroidetes;Sphingobacteriia;Sphingobacteriales;Chitinophagaceae;Segetibacter;Segetibacter koreensis;	0.0588235	0.222222
root;cellular organisms;Bacteria;Bacteroidetes/Chlorobi group;Bacteroidetes;Cytophagia;Cytophagales;Cytophagaceae;Runella;Runella limosa;	Bacteria;Bacteroidetes/Chlorobi group;Bacteroidetes;Cytophagia;Cytophagales;Cytophagaceae;Runella;Runella limosa;	0.0588235	0.222222
root;cellular organisms;Bacteria;Proteobacteria;Alphaproteobacteria;Rhizobiales;Phyllobacteriaceae;Mesorhizobium;	Bacteria;Proteobacteria;Alphaproteobacteria;Rhizobiales;Phyllobacteriaceae;Mesorhizobium;	0.0588235	0.0555556
root;cellular organisms;Bacteria;Proteobacteria;Gammaproteobacteria;Vibrionales;Vibrionaceae;Vibrio;Vibrio owensii;	Bacteria;Proteobacteria;Gammaproteobacteria;Vibrionales;Vibrionaceae;Vibrio;Vibrio owensii;	0.0588235	0.111111
root;cellular organisms;Bacteria;Actinobacteria <phylum>;Actinobacteria;Actinobacteridae;Actinomycetales;Micromonosporineae;Micromonosporaceae;Micromonospora;	Bacteria;Actinobacteria <phylum>;Actinobacteria;Actinobacteridae;Actinomycetales;Micromonosporineae;Micromonosporaceae;Micromonospora;	0.0588235	0
root;cellular organisms;Bacteria;Proteobacteria;Gammaproteobacteria;Vibrionales;Vibrionaceae;Vibrio;Vibrio sp. 090810a;	Bacteria;Proteobacteria;Gammaproteobacteria;Vibrionales;Vibrionaceae;Vibrio;Vibrio sp. 090810a;	0.0588235	0
root;cellular organisms;Bacteria;Proteobacteria;delta/epsilon subdivisions;Deltaproteobacteria;Myxococcales;Cystobacterineae;Anaeromyxobacteraceae;Anaeromyxobacter;Anaeromyxobacter sp. Fw109-5;	Bacteria;Proteobacteria;delta/epsilon subdivisions;Deltaproteobacteria;Myxococcales;Cystobacterineae;Anaeromyxobacteraceae;Anaeromyxobacter;Anaeromyxobacter sp. Fw109-5;	0.0588235	0.0555556
root;cellular organisms;Bacteria;Proteobacteria;Gammaproteobacteria;Enterobacteriales;Enterobacteriaceae;Enterobacter;Enterobacter sp. DC4;	Bacteria;Proteobacteria;Gammaproteobacteria;Enterobacteriales;Enterobacteriaceae;Enterobacter;Enterobacter sp. DC4;	0.0588235	0.0555556
root;Viruses;dsDNA viruses, no RNA stage;Caudovirales;Siphoviridae;unclassified Siphoviridae;Streptococcus phage TP-J34;	root;Viruses;dsDNA viruses, no RNA stage;Caudovirales;Siphoviridae;unclassified Siphoviridae;Streptococcus phage TP-J34;	0.0588235	0.0555556
root;cellular organisms;Bacteria;Proteobacteria;Betaproteobacteria;Burkholderiales;unclassified Burkholderiales;unclassified Burkholderiales (miscellaneous);Burkholderiales bacterium JOSHI_001;	Bacteria;Proteobacteria;Betaproteobacteria;Burkholderiales;unclassified Burkholderiales;unclassified Burkholderiales (miscellaneous);Burkholderiales bacterium JOSHI_001;	0.0588235	0
root;cellular organisms;Bacteria;Firmicutes;Bacilli;Bacillales;Bacillaceae;Bacillus;Bacillus cereus group;Bacillus mycoides;	Bacteria;Firmicutes;Bacilli;Bacillales;Bacillaceae;Bacillus;Bacillus cereus group;Bacillus mycoides;	0.0588235	0.0555556
root;cellular organisms;Bacteria;Bacteroidetes/Chlorobi group;Bacteroidetes;Flavobacteriia;Flavobacteriales;Flavobacteriaceae;Winogradskyella;Winogradskyella psychrotolerans;	Bacteria;Bacteroidetes/Chlorobi group;Bacteroidetes;Flavobacteriia;Flavobacteriales;Flavobacteriaceae;Winogradskyella;Winogradskyella psychrotolerans;	0.0588235	0
root;cellular organisms;Bacteria;Actinobacteria <phylum>;Actinobacteria;Actinobacteridae;Actinomycetales;Micrococcineae;Promicromonosporaceae;Promicromonospora;Promicromonospora sukumoe;	Bacteria;Actinobacteria <phylum>;Actinobacteria;Actinobacteridae;Actinomycetales;Micrococcineae;Promicromonosporaceae;Promicromonospora;Promicromonospora sukumoe;	0.0588235	0
root;cellular organisms;Bacteria;Proteobacteria;Alphaproteobacteria;Rickettsiales;Anaplasmataceae;Ehrlichia;canis group;Ehrlichia ruminantium;	Bacteria;Proteobacteria;Alphaproteobacteria;Rickettsiales;Anaplasmataceae;Ehrlichia;canis group;Ehrlichia ruminantium;	0.0588235	0
root;cellular organisms;Bacteria;Actinobacteria <phylum>;Actinobacteria;Actinobacteridae;Actinomycetales;Actinomycineae;Actinomycetaceae;Actinomyces;Actinomyces sp. oral taxon 178;	Bacteria;Actinobacteria <phylum>;Actinobacteria;Actinobacteridae;Actinomycetales;Actinomycineae;Actinomycetaceae;Actinomyces;Actinomyces sp. oral taxon 178;	0.0588235	0.0555556
root;cellular organisms;Bacteria;Proteobacteria;Gammaproteobacteria;Alteromonadales;Pseudoalteromonadaceae;Pseudoalteromonas;Pseudoalteromonas rubra;	Bacteria;Proteobacteria;Gammaproteobacteria;Alteromonadales;Pseudoalteromonadaceae;Pseudoalteromonas;Pseudoalteromonas rubra;	0.0588235	0
root;cellular organisms;Bacteria;Planctomycetes;Planctomycetia;Planctomycetales;Planctomycetaceae;Rhodopirellula;Rhodopirellula maiorica;	Bacteria;Planctomycetes;Planctomycetia;Planctomycetales;Planctomycetaceae;Rhodopirellula;Rhodopirellula maiorica;	0.0588235	0.277778
root;Viruses;dsDNA viruses, no RNA stage;Caudovirales;Siphoviridae;unclassified Siphoviridae;Salmonella phage FSL SP-062;	root;Viruses;dsDNA viruses, no RNA stage;Caudovirales;Siphoviridae;unclassified Siphoviridae;Salmonella phage FSL SP-062;	0.0588235	0
root;cellular organisms;Bacteria;Actinobacteria <phylum>;Actinobacteria;Actinobacteridae;Actinomycetales;Pseudonocardineae;Pseudonocardiaceae;Saccharomonospora;Saccharomonospora xinjiangensis;	Bacteria;Actinobacteria <phylum>;Actinobacteria;Actinobacteridae;Actinomycetales;Pseudonocardineae;Pseudonocardiaceae;Saccharomonospora;Saccharomonospora xinjiangensis;	0.0588235	0
root;cellular organisms;Bacteria;Proteobacteria;Gammaproteobacteria;Vibrionales;Vibrionaceae;Photobacterium;Photobacterium profundum;	Bacteria;Proteobacteria;Gammaproteobacteria;Vibrionales;Vibrionaceae;Photobacterium;Photobacterium profundum;	0.0588235	0
root;cellular organisms;Bacteria;Actinobacteria <phylum>;Actinobacteria;Actinobacteridae;Actinomycetales;Streptomycineae;Streptomycetaceae;Streptomyces;Streptomyces cyanoalbus;	Bacteria;Actinobacteria <phylum>;Actinobacteria;Actinobacteridae;Actinomycetales;Streptomycineae;Streptomycetaceae;Streptomyces;Streptomyces cyanoalbus;	0.0588235	0
root;cellular organisms;Bacteria;Cyanobacteria;Oscillatoriophycideae;Chroococcales;Thermosynechococcus;Thermosynechococcus sp. NK55a;	Bacteria;Cyanobacteria;Oscillatoriophycideae;Chroococcales;Thermosynechococcus;Thermosynechococcus sp. NK55a;	0.0588235	0
root;cellular organisms;Bacteria;Proteobacteria;Gammaproteobacteria;Vibrionales;Vibrionaceae;Vibrio;Vibrio furnissii;	Bacteria;Proteobacteria;Gammaproteobacteria;Vibrionales;Vibrionaceae;Vibrio;Vibrio furnissii;	0.0588235	0
root;cellular organisms;Bacteria;environmental samples <Bacteria>;uncultured bacterium Ad_139_A06_contig2;	Bacteria;environmental samples <Bacteria>;uncultured bacterium Ad_139_A06_contig2;	0.0588235	0
root;cellular organisms;Bacteria;Actinobacteria <phylum>;Actinobacteria;Actinobacteridae;Actinomycetales;Corynebacterineae;Gordoniaceae;Gordonia;Gordonia malaquae;	Bacteria;Actinobacteria <phylum>;Actinobacteria;Actinobacteridae;Actinomycetales;Corynebacterineae;Gordoniaceae;Gordonia;Gordonia malaquae;	0.0588235	0
root;cellular organisms;Bacteria;Proteobacteria;Gammaproteobacteria;Pseudomonadales;Pseudomonadaceae;Pseudomonas;Pseudomonas sp. 11/12A;	Bacteria;Proteobacteria;Gammaproteobacteria;Pseudomonadales;Pseudomonadaceae;Pseudomonas;Pseudomonas sp. 11/12A;	0.0588235	0
root;cellular organisms;Bacteria;Proteobacteria;delta/epsilon subdivisions;Epsilonproteobacteria;Campylobacterales;Helicobacteraceae;Helicobacter;Helicobacter cetorum;	Bacteria;Proteobacteria;delta/epsilon subdivisions;Epsilonproteobacteria;Campylobacterales;Helicobacteraceae;Helicobacter;Helicobacter cetorum;	0.0588235	0.0555556
root;Viruses;unclassified phages;Clostridium phage D-1873;	root;Viruses;unclassified phages;Clostridium phage D-1873;	0.0588235	0.0555556
root;cellular organisms;Bacteria;Proteobacteria;Alphaproteobacteria;Rhizobiales;Bradyrhizobiaceae;Bradyrhizobium;Bradyrhizobium liaoningense;	Bacteria;Proteobacteria;Alphaproteobacteria;Rhizobiales;Bradyrhizobiaceae;Bradyrhizobium;Bradyrhizobium liaoningense;	0.0588235	0.0555556
root;cellular organisms;Bacteria;Actinobacteria <phylum>;Actinobacteria;Actinobacteridae;Actinomycetales;Corynebacterineae;Mycobacteriaceae;Mycobacterium;Mycobacterium sp. JDM601;	Bacteria;Actinobacteria <phylum>;Actinobacteria;Actinobacteridae;Actinomycetales;Corynebacterineae;Mycobacteriaceae;Mycobacterium;Mycobacterium sp. JDM601;	0.0588235	0
root;cellular organisms;Eukaryota;Opisthokonta;Fungi;Dikarya;Basidiomycota;Agaricomycotina;Agaricomycetes;Agaricomycetidae;Agaricales;Psathyrellaceae;Coprinopsis;Coprinopsis cinerea;	Eukaryota;Opisthokonta;Fungi;Dikarya;Basidiomycota;Agaricomycotina;Agaricomycetes;Agaricomycetidae;Agaricales;Psathyrellaceae;Coprinopsis;Coprinopsis cinerea;	0.0588235	0
root;cellular organisms;Bacteria;Bacteroidetes/Chlorobi group;Bacteroidetes;Flavobacteriia;Flavobacteriales;Flavobacteriaceae;Cellulophaga;Cellulophaga algicola;	Bacteria;Bacteroidetes/Chlorobi group;Bacteroidetes;Flavobacteriia;Flavobacteriales;Flavobacteriaceae;Cellulophaga;Cellulophaga algicola;	0.0588235	0.0555556
root;cellular organisms;Bacteria;Firmicutes;Clostridia;Clostridiales;Clostridiales incertae sedis;Clostridiales Family XIII. Incertae Sedis;Mogibacterium;	Bacteria;Firmicutes;Clostridia;Clostridiales;Clostridiales incertae sedis;Clostridiales Family XIII. Incertae Sedis;Mogibacterium;	0.0588235	0
root;cellular organisms;Bacteria;Actinobacteria <phylum>;Actinobacteria;Actinobacteridae;Actinomycetales;Micromonosporineae;Micromonosporaceae;Actinoplanes;Actinoplanes utahensis;	Bacteria;Actinobacteria <phylum>;Actinobacteria;Actinobacteridae;Actinomycetales;Micromonosporineae;Micromonosporaceae;Actinoplanes;Actinoplanes utahensis;	0.0588235	0.111111
root;cellular organisms;Bacteria;Proteobacteria;Betaproteobacteria;Rhodocyclales;Rhodocyclaceae;Azovibrio;Azovibrio restrictus;	Bacteria;Proteobacteria;Betaproteobacteria;Rhodocyclales;Rhodocyclaceae;Azovibrio;Azovibrio restrictus;	0.0588235	0
root;Viruses;dsDNA viruses, no RNA stage;Caudovirales;Siphoviridae;unclassified Siphoviridae;Salmonella phage Vi II-E1;	root;Viruses;dsDNA viruses, no RNA stage;Caudovirales;Siphoviridae;unclassified Siphoviridae;Salmonella phage Vi II-E1;	0.0588235	1.38889
root;cellular organisms;Bacteria;Firmicutes;Negativicutes;Selenomonadales;Veillonellaceae;Selenomonas;Selenomonas sp. oral taxon 478;	Bacteria;Firmicutes;Negativicutes;Selenomonadales;Veillonellaceae;Selenomonas;Selenomonas sp. oral taxon 478;	0.0588235	0
root;cellular organisms;Bacteria;Firmicutes;Bacilli;Bacillales;Planococcaceae;Sporosarcina;Sporosarcina koreensis;	Bacteria;Firmicutes;Bacilli;Bacillales;Planococcaceae;Sporosarcina;Sporosarcina koreensis;	0.0588235	0.0555556
root;cellular organisms;Bacteria;environmental samples <Bacteria>;uncultured bacterium Contig224;	Bacteria;environmental samples <Bacteria>;uncultured bacterium Contig224;	0.0588235	0
root;cellular organisms;Bacteria;Actinobacteria <phylum>;Actinobacteria;Actinobacteridae;Actinomycetales;Micrococcineae;Cellulomonadaceae;Oerskovia;Oerskovia turbata;	Bacteria;Actinobacteria <phylum>;Actinobacteria;Actinobacteridae;Actinomycetales;Micrococcineae;Cellulomonadaceae;Oerskovia;Oerskovia turbata;	0.0588235	0
root;cellular organisms;Bacteria;unclassified Bacteria;unclassified Bacteria (miscellaneous);bacterium SIT7;	Bacteria;unclassified Bacteria;unclassified Bacteria (miscellaneous);bacterium SIT7;	0.0588235	0
root;cellular organisms;Bacteria;Actinobacteria <phylum>;Actinobacteria;Actinobacteridae;Actinomycetales;Kineosporiineae;Kineosporiaceae;Kineococcus;Kineococcus radiotolerans;	Bacteria;Actinobacteria <phylum>;Actinobacteria;Actinobacteridae;Actinomycetales;Kineosporiineae;Kineosporiaceae;Kineococcus;Kineococcus radiotolerans;	0.0588235	0.0555556
root;cellular organisms;Bacteria;Actinobacteria <phylum>;Actinobacteria;Actinobacteridae;Actinomycetales;Frankineae;Frankiaceae;Frankia;Frankia sp. CN3;	Bacteria;Actinobacteria <phylum>;Actinobacteria;Actinobacteridae;Actinomycetales;Frankineae;Frankiaceae;Frankia;Frankia sp. CN3;	0.0588235	0
root;cellular organisms;Bacteria;Firmicutes;Bacilli;Lactobacillales;Lactobacillaceae;Lactobacillus;Lactobacillus selangorensis;	Bacteria;Firmicutes;Bacilli;Lactobacillales;Lactobacillaceae;Lactobacillus;Lactobacillus selangorensis;	0.0588235	0
root;Viruses;dsDNA viruses, no RNA stage;Caudovirales;Podoviridae;unclassified Podoviridae;Brucella phage Tb;	root;Viruses;dsDNA viruses, no RNA stage;Caudovirales;Podoviridae;unclassified Podoviridae;Brucella phage Tb;	0.0588235	0.0555556
root;cellular organisms;Eukaryota;Alveolata;Ciliophora;Intramacronucleata;Spirotrichea;Stichotrichia;Sporadotrichida;Oxytrichidae;Stylonychinae;Stylonychia;Stylonychia lemnae;	Eukaryota;Alveolata;Ciliophora;Intramacronucleata;Spirotrichea;Stichotrichia;Sporadotrichida;Oxytrichidae;Stylonychinae;Stylonychia;Stylonychia lemnae;	0.0588235	0
root;cellular organisms;Bacteria;Firmicutes;Bacilli;Bacillales;Paenibacillaceae;Paenibacillus;Paenibacillus sp. Y412MC10;	Bacteria;Firmicutes;Bacilli;Bacillales;Paenibacillaceae;Paenibacillus;Paenibacillus sp. Y412MC10;	0.0588235	0
root;cellular organisms;Bacteria;Proteobacteria;Gammaproteobacteria;Enterobacteriales;Enterobacteriaceae;Photorhabdus;Photorhabdus temperata;	Bacteria;Proteobacteria;Gammaproteobacteria;Enterobacteriales;Enterobacteriaceae;Photorhabdus;Photorhabdus temperata;	0.0588235	0
root;cellular organisms;Bacteria;Proteobacteria;Alphaproteobacteria;Caulobacterales;Caulobacteraceae;Brevundimonas;Brevundimonas abyssalis;	Bacteria;Proteobacteria;Alphaproteobacteria;Caulobacterales;Caulobacteraceae;Brevundimonas;Brevundimonas abyssalis;	0.0588235	0
root;cellular organisms;Bacteria;Firmicutes;Bacilli;Bacillales;Listeriaceae;Listeria;Listeria cornellensis;	Bacteria;Firmicutes;Bacilli;Bacillales;Listeriaceae;Listeria;Listeria cornellensis;	0.0588235	0.0555556
root;cellular organisms;Eukaryota;Opisthokonta;Metazoa;Eumetazoa;Bilateria;Deuterostomia;Chordata;Craniata;Vertebrata;Gnathostomata;Teleostomi;Euteleostomi;Sarcopterygii;Dipnotetrapodomorpha;Tetrapoda;Amniota;Sauropsida;Sauria;Archelosauria;Testudines;Cryptodira;Trionychia;Trionychidae;Pelodiscus;Pelodiscus sinensis;	Eukaryota;Opisthokonta;Metazoa;Eumetazoa;Bilateria;Deuterostomia;Chordata;Craniata;Vertebrata;Gnathostomata;Teleostomi;Euteleostomi;Sarcopterygii;Dipnotetrapodomorpha;Tetrapoda;Amniota;Sauropsida;Sauria;Archelosauria;Testudines;Cryptodira;Trionychia;Trionychidae;Pelodiscus;Pelodiscus sinensis;	0.0588235	0
root;cellular organisms;Bacteria;Firmicutes;Bacilli;Bacillales;Bacillaceae;Paucisalibacillus;Paucisalibacillus sp. EB02;	Bacteria;Firmicutes;Bacilli;Bacillales;Bacillaceae;Paucisalibacillus;Paucisalibacillus sp. EB02;	0.0588235	0.0555556
root;cellular organisms;Bacteria;Proteobacteria;Gammaproteobacteria;Pasteurellales;Pasteurellaceae;Histophilus;Histophilus somni;	Bacteria;Proteobacteria;Gammaproteobacteria;Pasteurellales;Pasteurellaceae;Histophilus;Histophilus somni;	0.0588235	0
root;cellular organisms;Bacteria;Firmicutes;Bacilli;Bacillales;Planococcaceae;Planococcus;	Bacteria;Firmicutes;Bacilli;Bacillales;Planococcaceae;Planococcus;	0.0588235	0
root;cellular organisms;Bacteria;Proteobacteria;Alphaproteobacteria;Rhizobiales;Rhizobiaceae;Rhizobium/Agrobacterium group;Rhizobium;Rhizobium tropici;	Bacteria;Proteobacteria;Alphaproteobacteria;Rhizobiales;Rhizobiaceae;Rhizobium/Agrobacterium group;Rhizobium;Rhizobium tropici;	0.0588235	0.0555556
root;cellular organisms;Bacteria;unclassified Bacteria;Parcubacteria;unclassified Parcubacteria;Parcubacteria (Moranbacteria) bacterium GW2011_GWA2_39_41;	Bacteria;unclassified Bacteria;Parcubacteria;unclassified Parcubacteria;Parcubacteria (Moranbacteria) bacterium GW2011_GWA2_39_41;	0.0588235	0
root;cellular organisms;Bacteria;Bacteroidetes/Chlorobi group;Chlorobi;Chlorobia;Chlorobiales;Chlorobiaceae;Chlorobium/Pelodictyon group;Pelodictyon;Pelodictyon phaeoclathratiforme;	Bacteria;Bacteroidetes/Chlorobi group;Chlorobi;Chlorobia;Chlorobiales;Chlorobiaceae;Chlorobium/Pelodictyon group;Pelodictyon;Pelodictyon phaeoclathratiforme;	0.0588235	0.111111
root;cellular organisms;Bacteria;Firmicutes;Bacilli;Lactobacillales;Streptococcaceae;Streptococcus;Streptococcus sp. SR1;	Bacteria;Firmicutes;Bacilli;Lactobacillales;Streptococcaceae;Streptococcus;Streptococcus sp. SR1;	0.0588235	0.0555556
root;cellular organisms;Bacteria;Proteobacteria;Gammaproteobacteria;Pasteurellales;Pasteurellaceae;Necropsobacter;Necropsobacter rosorum;	Bacteria;Proteobacteria;Gammaproteobacteria;Pasteurellales;Pasteurellaceae;Necropsobacter;Necropsobacter rosorum;	0.0588235	0
root;cellular organisms;Bacteria;Proteobacteria;delta/epsilon subdivisions;Deltaproteobacteria;Desulfovibrionales;Desulfovibrionaceae;Desulfovibrio;Desulfovibrio putealis;	Bacteria;Proteobacteria;delta/epsilon subdivisions;Deltaproteobacteria;Desulfovibrionales;Desulfovibrionaceae;Desulfovibrio;Desulfovibrio putealis;	0.0588235	0
root;cellular organisms;Bacteria;Firmicutes;Bacilli;Lactobacillales;Streptococcaceae;Streptococcus;Streptococcus sp. SK140;	Bacteria;Firmicutes;Bacilli;Lactobacillales;Streptococcaceae;Streptococcus;Streptococcus sp. SK140;	0.0588235	0
root;cellular organisms;Bacteria;Firmicutes;Bacilli;Lactobacillales;Streptococcaceae;Streptococcus;Streptococcus sp. F0441;	Bacteria;Firmicutes;Bacilli;Lactobacillales;Streptococcaceae;Streptococcus;Streptococcus sp. F0441;	0.0588235	0
root;cellular organisms;Bacteria;Cyanobacteria;Prochlorales;Prochlorococcaceae;Prochlorococcus;	Bacteria;Cyanobacteria;Prochlorales;Prochlorococcaceae;Prochlorococcus;	0.0588235	0
root;cellular organisms;Bacteria;Actinobacteria <phylum>;Actinobacteria;Actinobacteridae;Actinomycetales;Micrococcineae;Microbacteriaceae;Leucobacter;Leucobacter chironomi;	Bacteria;Actinobacteria <phylum>;Actinobacteria;Actinobacteridae;Actinomycetales;Micrococcineae;Microbacteriaceae;Leucobacter;Leucobacter chironomi;	0.0588235	0
root;cellular organisms;Bacteria;Proteobacteria;Gammaproteobacteria;Cardiobacteriales;Cardiobacteriaceae;Cardiobacterium;	Bacteria;Proteobacteria;Gammaproteobacteria;Cardiobacteriales;Cardiobacteriaceae;Cardiobacterium;	0.0588235	0
root;cellular organisms;Bacteria;Bacteroidetes/Chlorobi group;Bacteroidetes;Flavobacteriia;Flavobacteriales;Flavobacteriaceae;Chryseobacterium;Chryseobacterium gallinarum;	Bacteria;Bacteroidetes/Chlorobi group;Bacteroidetes;Flavobacteriia;Flavobacteriales;Flavobacteriaceae;Chryseobacterium;Chryseobacterium gallinarum;	0.0588235	0.0555556
root;cellular organisms;Bacteria;Firmicutes;Bacilli;Bacillales;Bacillaceae;Calditerricola;Calditerricola satsumensis;	Bacteria;Firmicutes;Bacilli;Bacillales;Bacillaceae;Calditerricola;Calditerricola satsumensis;	0.0588235	0
root;cellular organisms;Bacteria;environmental samples <Bacteria>;uncultured bacterium Contig783;	Bacteria;environmental samples <Bacteria>;uncultured bacterium Contig783;	0.0588235	0
root;cellular organisms;Bacteria;Actinobacteria <phylum>;Actinobacteria;Actinobacteridae;Actinomycetales;Micrococcineae;Microbacteriaceae;Cryobacterium;Cryobacterium sp. MLB-32;	Bacteria;Actinobacteria <phylum>;Actinobacteria;Actinobacteridae;Actinomycetales;Micrococcineae;Microbacteriaceae;Cryobacterium;Cryobacterium sp. MLB-32;	0.0588235	0
root;Viruses;dsDNA viruses, no RNA stage;Caudovirales;Siphoviridae;unclassified Siphoviridae;Synechococcus phage S-CBS4;	root;Viruses;dsDNA viruses, no RNA stage;Caudovirales;Siphoviridae;unclassified Siphoviridae;Synechococcus phage S-CBS4;	0.0588235	0
root;Viruses;ssDNA viruses;Microviridae;environmental samples <Microviridae>;uncultured Gokushovirinae;	root;Viruses;ssDNA viruses;Microviridae;environmental samples <Microviridae>;uncultured Gokushovirinae;	0.0588235	0
root;cellular organisms;Bacteria;Proteobacteria;Alphaproteobacteria;Rhodospirillales;Rhodospirillaceae;Elstera;Elstera litoralis;	Bacteria;Proteobacteria;Alphaproteobacteria;Rhodospirillales;Rhodospirillaceae;Elstera;Elstera litoralis;	0.0588235	0
root;cellular organisms;Bacteria;Proteobacteria;Gammaproteobacteria;Enterobacteriales;Enterobacteriaceae;Serratia;Serratia fonticola;	Bacteria;Proteobacteria;Gammaproteobacteria;Enterobacteriales;Enterobacteriaceae;Serratia;Serratia fonticola;	0.0588235	0.111111
root;cellular organisms;Bacteria;Proteobacteria;Gammaproteobacteria;Xanthomonadales;Algiphilaceae;Algiphilus;Algiphilus aromaticivorans;	Bacteria;Proteobacteria;Gammaproteobacteria;Xanthomonadales;Algiphilaceae;Algiphilus;Algiphilus aromaticivorans;	0.0588235	0.111111
root;cellular organisms;Bacteria;Cyanobacteria;Oscillatoriophycideae;Chroococcales;Cyanothece;Cyanothece sp. PCC 7424;	Bacteria;Cyanobacteria;Oscillatoriophycideae;Chroococcales;Cyanothece;Cyanothece sp. PCC 7424;	0.0588235	0
root;cellular organisms;Bacteria;Proteobacteria;Gammaproteobacteria;Pseudomonadales;Pseudomonadaceae;Pseudomonas;Pseudomonas sp. GM50;	Bacteria;Proteobacteria;Gammaproteobacteria;Pseudomonadales;Pseudomonadaceae;Pseudomonas;Pseudomonas sp. GM50;	0.0588235	0.0555556
root;Viruses;dsDNA viruses, no RNA stage;Caudovirales;Podoviridae;unclassified Podoviridae;Bacillus phage MG-B1;	root;Viruses;dsDNA viruses, no RNA stage;Caudovirales;Podoviridae;unclassified Podoviridae;Bacillus phage MG-B1;	0.0588235	0.0555556
root;cellular organisms;Bacteria;Bacteroidetes/Chlorobi group;Bacteroidetes;Cytophagia;Cytophagales;Cytophagaceae;Hymenobacter;Hymenobacter sp. DG5B;	Bacteria;Bacteroidetes/Chlorobi group;Bacteroidetes;Cytophagia;Cytophagales;Cytophagaceae;Hymenobacter;Hymenobacter sp. DG5B;	0.0588235	0
root;cellular organisms;Bacteria;Bacteroidetes/Chlorobi group;Bacteroidetes;Cytophagia;Cytophagales;Cyclobacteriaceae;Echinicola;Echinicola pacifica;	Bacteria;Bacteroidetes/Chlorobi group;Bacteroidetes;Cytophagia;Cytophagales;Cyclobacteriaceae;Echinicola;Echinicola pacifica;	0.0588235	0.111111
root;cellular organisms;Eukaryota;Opisthokonta;Fungi;Fungi incertae sedis;Early diverging fungal lineages;Mucoromycotina;Mucorales;Mucorineae;Rhizopodaceae;Rhizopus;Rhizopus microsporus;	Eukaryota;Opisthokonta;Fungi;Fungi incertae sedis;Early diverging fungal lineages;Mucoromycotina;Mucorales;Mucorineae;Rhizopodaceae;Rhizopus;Rhizopus microsporus;	0.0588235	0
root;cellular organisms;Bacteria;Proteobacteria;Alphaproteobacteria;Rhizobiales;Bradyrhizobiaceae;Afipia;Afipia sp. P52-10;	Bacteria;Proteobacteria;Alphaproteobacteria;Rhizobiales;Bradyrhizobiaceae;Afipia;Afipia sp. P52-10;	0.0588235	0
root;cellular organisms;Bacteria;Proteobacteria;Gammaproteobacteria;Pseudomonadales;Pseudomonadaceae;Pseudomonas;Pseudomonas putida group;Pseudomonas mosselii;	Bacteria;Proteobacteria;Gammaproteobacteria;Pseudomonadales;Pseudomonadaceae;Pseudomonas;Pseudomonas putida group;Pseudomonas mosselii;	0.0588235	0
root;cellular organisms;Bacteria;Firmicutes;Bacilli;Lactobacillales;Streptococcaceae;Streptococcus;Streptococcus marimammalium;	Bacteria;Firmicutes;Bacilli;Lactobacillales;Streptococcaceae;Streptococcus;Streptococcus marimammalium;	0.0588235	0
root;cellular organisms;Bacteria;Proteobacteria;delta/epsilon subdivisions;Epsilonproteobacteria;Campylobacterales;Campylobacteraceae;Campylobacter;Campylobacter sp. CIT045;	Bacteria;Proteobacteria;delta/epsilon subdivisions;Epsilonproteobacteria;Campylobacterales;Campylobacteraceae;Campylobacter;Campylobacter sp. CIT045;	0.0588235	0.111111
root;cellular organisms;Bacteria;Fusobacteria;Fusobacteriia;Fusobacteriales;Fusobacteriaceae;Fusobacterium;Fusobacterium hwasookii;	Bacteria;Fusobacteria;Fusobacteriia;Fusobacteriales;Fusobacteriaceae;Fusobacterium;Fusobacterium hwasookii;	0.0588235	0.0555556
root;cellular organisms;Bacteria;Firmicutes;Clostridia;Thermoanaerobacterales;Thermoanaerobacteraceae;Thermoanaerobacter;Thermoanaerobacter mathranii;	Bacteria;Firmicutes;Clostridia;Thermoanaerobacterales;Thermoanaerobacteraceae;Thermoanaerobacter;Thermoanaerobacter mathranii;	0.0588235	0
root;cellular organisms;Bacteria;Proteobacteria;Gammaproteobacteria;Alteromonadales;Pseudoalteromonadaceae;Pseudoalteromonas;Pseudoalteromonas sp. OCN003;	Bacteria;Proteobacteria;Gammaproteobacteria;Alteromonadales;Pseudoalteromonadaceae;Pseudoalteromonas;Pseudoalteromonas sp. OCN003;	0.0588235	0.0555556
root;cellular organisms;Bacteria;Firmicutes;Bacilli;Bacillales;Alicyclobacillaceae;Alicyclobacillus;Alicyclobacillus acidocaldarius;	Bacteria;Firmicutes;Bacilli;Bacillales;Alicyclobacillaceae;Alicyclobacillus;Alicyclobacillus acidocaldarius;	0.0588235	0.222222
root;cellular organisms;Eukaryota;Opisthokonta;Fungi;Dikarya;Ascomycota;saccharomyceta;Saccharomycotina;Saccharomycetes;Saccharomycetales;Debaryomycetaceae;Candida/Lodderomyces clade;Candida <Debaryomycetaceae>;Candida albicans;	Eukaryota;Opisthokonta;Fungi;Dikarya;Ascomycota;saccharomyceta;Saccharomycotina;Saccharomycetes;Saccharomycetales;Debaryomycetaceae;Candida/Lodderomyces clade;Candida <Debaryomycetaceae>;Candida albicans;	0.0588235	0
root;cellular organisms;Eukaryota;Opisthokonta;Fungi;Dikarya;Ascomycota;saccharomyceta;Pezizomycotina;leotiomyceta;Eurotiomycetes;Eurotiomycetidae;Eurotiales;Aspergillaceae;Aspergillus;Aspergillus oryzae;	Eukaryota;Opisthokonta;Fungi;Dikarya;Ascomycota;saccharomyceta;Pezizomycotina;leotiomyceta;Eurotiomycetes;Eurotiomycetidae;Eurotiales;Aspergillaceae;Aspergillus;Aspergillus oryzae;	0.0588235	0
root;cellular organisms;Eukaryota;Opisthokonta;Choanoflagellida;Codonosigidae;Monosiga;Monosiga brevicollis;	Eukaryota;Opisthokonta;Choanoflagellida;Codonosigidae;Monosiga;Monosiga brevicollis;	0.0588235	0
root;cellular organisms;Bacteria;Deferribacteres <phylum>;Deferribacteres;Deferribacterales;Deferribacteraceae;Geovibrio;Geovibrio sp. L21-Ace-BES;	Bacteria;Deferribacteres <phylum>;Deferribacteres;Deferribacterales;Deferribacteraceae;Geovibrio;Geovibrio sp. L21-Ace-BES;	0.0588235	0.0555556
root;cellular organisms;Bacteria;Actinobacteria <phylum>;Actinobacteria;Actinobacteridae;Actinomycetales;Pseudonocardineae;Pseudonocardiaceae;Pseudonocardia;Pseudonocardia acaciae;	Bacteria;Actinobacteria <phylum>;Actinobacteria;Actinobacteridae;Actinomycetales;Pseudonocardineae;Pseudonocardiaceae;Pseudonocardia;Pseudonocardia acaciae;	0.0588235	0
root;cellular organisms;Bacteria;Proteobacteria;delta/epsilon subdivisions;Deltaproteobacteria;Desulfovibrionales;Desulfovibrionaceae;Desulfovibrio;Desulfovibrio frigidus;	Bacteria;Proteobacteria;delta/epsilon subdivisions;Deltaproteobacteria;Desulfovibrionales;Desulfovibrionaceae;Desulfovibrio;Desulfovibrio frigidus;	0.0588235	0.0555556
root;cellular organisms;Bacteria;Proteobacteria;delta/epsilon subdivisions;Epsilonproteobacteria;Campylobacterales;Helicobacteraceae;Sulfuricurvum;Sulfuricurvum sp. MLSB;	Bacteria;Proteobacteria;delta/epsilon subdivisions;Epsilonproteobacteria;Campylobacterales;Helicobacteraceae;Sulfuricurvum;Sulfuricurvum sp. MLSB;	0.0588235	0.0555556
root;cellular organisms;Bacteria;Proteobacteria;Gammaproteobacteria;Pasteurellales;Pasteurellaceae;Aggregatibacter;	Bacteria;Proteobacteria;Gammaproteobacteria;Pasteurellales;Pasteurellaceae;Aggregatibacter;	0.0588235	0.166667
root;cellular organisms;Archaea;Euryarchaeota;Thermoplasmata;Thermoplasmatales;unclassified Thermoplasmatales;Thermoplasmatales archaeon BRNA1;	Archaea;Euryarchaeota;Thermoplasmata;Thermoplasmatales;unclassified Thermoplasmatales;Thermoplasmatales archaeon BRNA1;	0.0588235	0.0555556
root;Viruses;unclassified viruses;Insectomime virus;	root;Viruses;unclassified viruses;Insectomime virus;	0.0588235	0
root;Viruses;dsDNA viruses, no RNA stage;Caudovirales;Siphoviridae;unclassified Siphoviridae;Lactobacillus phage phiPYB5;	root;Viruses;dsDNA viruses, no RNA stage;Caudovirales;Siphoviridae;unclassified Siphoviridae;Lactobacillus phage phiPYB5;	0.0588235	0.0555556
root;cellular organisms;Bacteria;Proteobacteria;Alphaproteobacteria;Rhizobiales;Hyphomicrobiaceae;Pelagibacterium;Pelagibacterium halotolerans;	Bacteria;Proteobacteria;Alphaproteobacteria;Rhizobiales;Hyphomicrobiaceae;Pelagibacterium;Pelagibacterium halotolerans;	0.0588235	0.0555556
root;cellular organisms;Bacteria;Proteobacteria;Gammaproteobacteria;Chromatiales;Chromatiaceae;Nitrosococcus;Nitrosococcus oceani;	Bacteria;Proteobacteria;Gammaproteobacteria;Chromatiales;Chromatiaceae;Nitrosococcus;Nitrosococcus oceani;	0.0588235	0
root;Viruses;dsDNA viruses, no RNA stage;Caudovirales;Myoviridae;Tevenvirinae;T4likevirus;unclassified T4-like viruses;Yersinia phage PST;	root;Viruses;dsDNA viruses, no RNA stage;Caudovirales;Myoviridae;Tevenvirinae;T4likevirus;unclassified T4-like viruses;Yersinia phage PST;	0.0588235	0.0555556
root;cellular organisms;Archaea;Euryarchaeota;Thermococci;Thermococcales;Thermococcaceae;Thermococcus;Thermococcus sp. ES1;	Archaea;Euryarchaeota;Thermococci;Thermococcales;Thermococcaceae;Thermococcus;Thermococcus sp. ES1;	0.0588235	0.0555556
root;cellular organisms;Bacteria;Proteobacteria;Alphaproteobacteria;Rhizobiales;Bradyrhizobiaceae;Afipia;Afipia broomeae;	Bacteria;Proteobacteria;Alphaproteobacteria;Rhizobiales;Bradyrhizobiaceae;Afipia;Afipia broomeae;	0.0588235	0
root;cellular organisms;Bacteria;Bacteroidetes/Chlorobi group;Chlorobi;Chlorobia;Chlorobiales;Chlorobiaceae;Chlorobaculum;Chlorobaculum parvum;	Bacteria;Bacteroidetes/Chlorobi group;Chlorobi;Chlorobia;Chlorobiales;Chlorobiaceae;Chlorobaculum;Chlorobaculum parvum;	0.0588235	0
root;cellular organisms;Bacteria;Proteobacteria;Gammaproteobacteria;Vibrionales;Vibrionaceae;Enterovibrio;Enterovibrio calviensis;	Bacteria;Proteobacteria;Gammaproteobacteria;Vibrionales;Vibrionaceae;Enterovibrio;Enterovibrio calviensis;	0.0588235	0.111111
root;Viruses;dsDNA viruses, no RNA stage;Caudovirales;Myoviridae;Peduovirinae;Hpunalikevirus;Haemophilus phage HP1;	root;Viruses;dsDNA viruses, no RNA stage;Caudovirales;Myoviridae;Peduovirinae;Hpunalikevirus;Haemophilus phage HP1;	0.0588235	0
root;cellular organisms;Bacteria;Firmicutes;Bacilli;Lactobacillales;Lactobacillaceae;Lactobacillus;Lactobacillus curieae;	Bacteria;Firmicutes;Bacilli;Lactobacillales;Lactobacillaceae;Lactobacillus;Lactobacillus curieae;	0.0588235	0
root;cellular organisms;Bacteria;Proteobacteria;Gammaproteobacteria;Enterobacteriales;Enterobacteriaceae;Kluyvera;Kluyvera intermedia;	Bacteria;Proteobacteria;Gammaproteobacteria;Enterobacteriales;Enterobacteriaceae;Kluyvera;Kluyvera intermedia;	0.0588235	0
root;cellular organisms;Bacteria;Proteobacteria;Betaproteobacteria;Burkholderiales;unclassified Burkholderiales;Burkholderiales Genera incertae sedis;Ideonella;Ideonella sp. 201-F6;	Bacteria;Proteobacteria;Betaproteobacteria;Burkholderiales;unclassified Burkholderiales;Burkholderiales Genera incertae sedis;Ideonella;Ideonella sp. 201-F6;	0.0588235	0
root;cellular organisms;Bacteria;Proteobacteria;Betaproteobacteria;Burkholderiales;Oxalobacteraceae;Herbaspirillum;Herbaspirillum sp. RV1423;	Bacteria;Proteobacteria;Betaproteobacteria;Burkholderiales;Oxalobacteraceae;Herbaspirillum;Herbaspirillum sp. RV1423;	0.0588235	0
root;cellular organisms;Archaea;Thaumarchaeota;Nitrososphaerales;Nitrososphaeraceae;Nitrososphaera;Nitrososphaera viennensis;	Archaea;Thaumarchaeota;Nitrososphaerales;Nitrososphaeraceae;Nitrososphaera;Nitrososphaera viennensis;	0.0588235	0.0555556
root;cellular organisms;Bacteria;Cyanobacteria;Nostocales;Nostocaceae;Anabaena;Anabaena sp. PCC 7108;	Bacteria;Cyanobacteria;Nostocales;Nostocaceae;Anabaena;Anabaena sp. PCC 7108;	0.0588235	0
root;cellular organisms;Bacteria;Proteobacteria;Alphaproteobacteria;Rhodobacterales;Rhodobacteraceae;Aestuariivita;Aestuariivita boseongensis;	Bacteria;Proteobacteria;Alphaproteobacteria;Rhodobacterales;Rhodobacteraceae;Aestuariivita;Aestuariivita boseongensis;	0.0588235	0
root;cellular organisms;Bacteria;Proteobacteria;Gammaproteobacteria;Enterobacteriales;Enterobacteriaceae;Raoultella;	Bacteria;Proteobacteria;Gammaproteobacteria;Enterobacteriales;Enterobacteriaceae;Raoultella;	0.0588235	0
root;cellular organisms;Bacteria;Firmicutes;Bacilli;Lactobacillales;Carnobacteriaceae;Carnobacterium;	Bacteria;Firmicutes;Bacilli;Lactobacillales;Carnobacteriaceae;Carnobacterium;	0.0588235	0.0555556
root;cellular organisms;Eukaryota;Opisthokonta;Metazoa;Eumetazoa;Bilateria;Protostomia;Ecdysozoa;Panarthropoda;Arthropoda;Mandibulata;Pancrustacea;Hexapoda;Insecta;Dicondylia;Pterygota;Neoptera;Endopterygota;Diptera;Brachycera;Muscomorpha;Eremoneura;Cyclorrhapha;Schizophora;Acalyptratae;Ephydroidea;Drosophilidae;Drosophilinae;Drosophilini;Drosophilina;Drosophiliti;Drosophila;Dorsilopha;Drosophila busckii;	Eukaryota;Opisthokonta;Metazoa;Eumetazoa;Bilateria;Protostomia;Ecdysozoa;Panarthropoda;Arthropoda;Mandibulata;Pancrustacea;Hexapoda;Insecta;Dicondylia;Pterygota;Neoptera;Endopterygota;Diptera;Brachycera;Muscomorpha;Eremoneura;Cyclorrhapha;Schizophora;Acalyptratae;Ephydroidea;Drosophilidae;Drosophilinae;Drosophilini;Drosophilina;Drosophiliti;Drosophila;Dorsilopha;Drosophila busckii;	0.0588235	0
root;cellular organisms;Bacteria;Proteobacteria;Gammaproteobacteria;Enterobacteriales;Enterobacteriaceae;Escherichia;Escherichia sp. TW14182;	Bacteria;Proteobacteria;Gammaproteobacteria;Enterobacteriales;Enterobacteriaceae;Escherichia;Escherichia sp. TW14182;	0.0588235	0.0555556
root;cellular organisms;Bacteria;Proteobacteria;Gammaproteobacteria;Pseudomonadales;Pseudomonadaceae;Pseudomonas;Pseudomonas syringae group;Pseudomonas syringae group genomosp. 1;Pseudomonas syringae;	Bacteria;Proteobacteria;Gammaproteobacteria;Pseudomonadales;Pseudomonadaceae;Pseudomonas;Pseudomonas syringae group;Pseudomonas syringae group genomosp. 1;Pseudomonas syringae;	0.0588235	0.0555556
root;cellular organisms;Bacteria;environmental samples <Bacteria>;uncultured bacterium Contigcl_1556;	Bacteria;environmental samples <Bacteria>;uncultured bacterium Contigcl_1556;	0.0588235	0
root;cellular organisms;Bacteria;Spirochaetes;Spirochaetia;Spirochaetales;Leptospiraceae;Leptonema;Leptonema illini;	Bacteria;Spirochaetes;Spirochaetia;Spirochaetales;Leptospiraceae;Leptonema;Leptonema illini;	0.0588235	0.0555556
root;Viruses;dsDNA viruses, no RNA stage;Caudovirales;Podoviridae;unclassified Podoviridae;Weissella phage phiYS61;	root;Viruses;dsDNA viruses, no RNA stage;Caudovirales;Podoviridae;unclassified Podoviridae;Weissella phage phiYS61;	0.0588235	0.111111
root;cellular organisms;Bacteria;Proteobacteria;Gammaproteobacteria;Enterobacteriales;Enterobacteriaceae;Mangrovibacter;Mangrovibacter sp. MFB070;	Bacteria;Proteobacteria;Gammaproteobacteria;Enterobacteriales;Enterobacteriaceae;Mangrovibacter;Mangrovibacter sp. MFB070;	0.0588235	0.833333
root;cellular organisms;Bacteria;Proteobacteria;Gammaproteobacteria;Enterobacteriales;Enterobacteriaceae;Proteus;Proteus hauseri;	Bacteria;Proteobacteria;Gammaproteobacteria;Enterobacteriales;Enterobacteriaceae;Proteus;Proteus hauseri;	0.0588235	0.0555556
root;cellular organisms;Bacteria;Firmicutes;Clostridia;Thermoanaerobacterales;Thermoanaerobacteraceae;Carboxydothermus;Carboxydothermus ferrireducens;	Bacteria;Firmicutes;Clostridia;Thermoanaerobacterales;Thermoanaerobacteraceae;Carboxydothermus;Carboxydothermus ferrireducens;	0.0588235	0
root;cellular organisms;Bacteria;Proteobacteria;Alphaproteobacteria;Rhodobacterales;Hyphomonadaceae;Hyphomonas;Hyphomonas sp. T16B2;	Bacteria;Proteobacteria;Alphaproteobacteria;Rhodobacterales;Hyphomonadaceae;Hyphomonas;Hyphomonas sp. T16B2;	0.0588235	0
root;cellular organisms;Bacteria;Proteobacteria;Gammaproteobacteria;Thiotrichales;Thiotrichaceae;Beggiatoa;Beggiatoa sp. SS;	Bacteria;Proteobacteria;Gammaproteobacteria;Thiotrichales;Thiotrichaceae;Beggiatoa;Beggiatoa sp. SS;	0.0588235	0.0555556
root;cellular organisms;Bacteria;Proteobacteria;Alphaproteobacteria;Rhizobiales;Xanthobacteraceae;Xanthobacter;	Bacteria;Proteobacteria;Alphaproteobacteria;Rhizobiales;Xanthobacteraceae;Xanthobacter;	0.0588235	0.0555556
root;cellular organisms;Bacteria;Proteobacteria;Betaproteobacteria;Burkholderiales;Burkholderiaceae;Burkholderia;Burkholderia heleia;	Bacteria;Proteobacteria;Betaproteobacteria;Burkholderiales;Burkholderiaceae;Burkholderia;Burkholderia heleia;	0.0588235	0
root;Viruses;dsDNA viruses, no RNA stage;Caudovirales;Siphoviridae;unclassified Siphoviridae;Enterococcus phage EFRM31;	root;Viruses;dsDNA viruses, no RNA stage;Caudovirales;Siphoviridae;unclassified Siphoviridae;Enterococcus phage EFRM31;	0.0588235	0
root;cellular organisms;Bacteria;Actinobacteria <phylum>;Actinobacteria;Actinobacteridae;Actinomycetales;Streptosporangineae;Streptosporangiaceae;Nonomuraea;Nonomuraea candida;	Bacteria;Actinobacteria <phylum>;Actinobacteria;Actinobacteridae;Actinomycetales;Streptosporangineae;Streptosporangiaceae;Nonomuraea;Nonomuraea candida;	0.0588235	0.0555556
root;cellular organisms;Bacteria;Chloroflexi;Chloroflexia;Chloroflexales;Chloroflexineae;Oscillochloridaceae;Oscillochloris;Oscillochloris trichoides;	Bacteria;Chloroflexi;Chloroflexia;Chloroflexales;Chloroflexineae;Oscillochloridaceae;Oscillochloris;Oscillochloris trichoides;	0.0588235	0
root;cellular organisms;Eukaryota;Amoebozoa;Mycetozoa;Dictyosteliida;Acytostelium;Acytostelium subglobosum;	Eukaryota;Amoebozoa;Mycetozoa;Dictyosteliida;Acytostelium;Acytostelium subglobosum;	0.0588235	0
root;cellular organisms;Bacteria;Proteobacteria;Gammaproteobacteria;Oceanospirillales;Halomonadaceae;Halomonas;	Bacteria;Proteobacteria;Gammaproteobacteria;Oceanospirillales;Halomonadaceae;Halomonas;	0.0588235	0
root;cellular organisms;Bacteria;Proteobacteria;Alphaproteobacteria;Rhizobiales;Methylobacteriaceae;Methylobacterium;Methylobacterium sp. 10;	Bacteria;Proteobacteria;Alphaproteobacteria;Rhizobiales;Methylobacteriaceae;Methylobacterium;Methylobacterium sp. 10;	0.0588235	0
root;Viruses;dsDNA viruses, no RNA stage;Caudovirales;Myoviridae;unclassified Myoviridae;Listeria phage LMTA-148;	root;Viruses;dsDNA viruses, no RNA stage;Caudovirales;Myoviridae;unclassified Myoviridae;Listeria phage LMTA-148;	0.0588235	0
root;Viruses;dsDNA viruses, no RNA stage;Caudovirales;Myoviridae;unclassified Myoviridae;Synechococcus phage S-ShM2;	root;Viruses;dsDNA viruses, no RNA stage;Caudovirales;Myoviridae;unclassified Myoviridae;Synechococcus phage S-ShM2;	0.0588235	0
root;cellular organisms;Bacteria;Deinococcus-Thermus;Deinococci;Thermales;Thermaceae;Thermus;Thermus sp. YIM 77924;	Bacteria;Deinococcus-Thermus;Deinococci;Thermales;Thermaceae;Thermus;Thermus sp. YIM 77924;	0.0588235	0.0555556
root;cellular organisms;Eukaryota;Alveolata;Apicomplexa;Aconoidasida;Haemosporida;Plasmodium;Plasmodium (Vinckeia);Plasmodium chabaudi;	Eukaryota;Alveolata;Apicomplexa;Aconoidasida;Haemosporida;Plasmodium;Plasmodium (Vinckeia);Plasmodium chabaudi;	0.0588235	0
root;cellular organisms;Bacteria;Firmicutes;Bacilli;Bacillales;Bacillaceae;Geobacillus;Geobacillus sp. 12AMOR1;	Bacteria;Firmicutes;Bacilli;Bacillales;Bacillaceae;Geobacillus;Geobacillus sp. 12AMOR1;	0.0588235	0
root;cellular organisms;Bacteria;Firmicutes;Clostridia;Clostridiales;Heliobacteriaceae;Heliophilum;Heliophilum fasciatum;	Bacteria;Firmicutes;Clostridia;Clostridiales;Heliobacteriaceae;Heliophilum;Heliophilum fasciatum;	0.0588235	0
root;Viruses;dsDNA viruses, no RNA stage;Phycodnaviridae;Prasinovirus;Micromonas pusilla virus SP1 sensu lato;	root;Viruses;dsDNA viruses, no RNA stage;Phycodnaviridae;Prasinovirus;Micromonas pusilla virus SP1 sensu lato;	0.0588235	0
root;cellular organisms;Eukaryota;Opisthokonta;Metazoa;Eumetazoa;Bilateria;Protostomia;Ecdysozoa;Panarthropoda;Arthropoda;Mandibulata;Pancrustacea;Hexapoda;Insecta;Dicondylia;Pterygota;Neoptera;Endopterygota;Hymenoptera;Apocrita;Aculeata;Apoidea;Apidae;Apinae;Apini;Apis;Apis dorsata;	Eukaryota;Opisthokonta;Metazoa;Eumetazoa;Bilateria;Protostomia;Ecdysozoa;Panarthropoda;Arthropoda;Mandibulata;Pancrustacea;Hexapoda;Insecta;Dicondylia;Pterygota;Neoptera;Endopterygota;Hymenoptera;Apocrita;Aculeata;Apoidea;Apidae;Apinae;Apini;Apis;Apis dorsata;	0.0588235	0
root;cellular organisms;Eukaryota;Opisthokonta;Metazoa;Eumetazoa;Bilateria;Protostomia;Ecdysozoa;Nematoda;Enoplea;Dorylaimia;Trichocephalida;Trichinellidae;Trichinella;Trichinella patagoniensis;	Eukaryota;Opisthokonta;Metazoa;Eumetazoa;Bilateria;Protostomia;Ecdysozoa;Nematoda;Enoplea;Dorylaimia;Trichocephalida;Trichinellidae;Trichinella;Trichinella patagoniensis;	0.0588235	0.0555556
root;cellular organisms;Bacteria;Proteobacteria;delta/epsilon subdivisions;Deltaproteobacteria;Myxococcales;Cystobacterineae;Cystobacteraceae;Hyalangium;Hyalangium minutum;	Bacteria;Proteobacteria;delta/epsilon subdivisions;Deltaproteobacteria;Myxococcales;Cystobacterineae;Cystobacteraceae;Hyalangium;Hyalangium minutum;	0.0588235	0.0555556
root;cellular organisms;Bacteria;Proteobacteria;Gammaproteobacteria;Enterobacteriales;Enterobacteriaceae;Morganella;	Bacteria;Proteobacteria;Gammaproteobacteria;Enterobacteriales;Enterobacteriaceae;Morganella;	0.0588235	0
root;cellular organisms;Bacteria;Proteobacteria;Alphaproteobacteria;Rhizobiales;Methylocystaceae;Pleomorphomonas;Pleomorphomonas oryzae;	Bacteria;Proteobacteria;Alphaproteobacteria;Rhizobiales;Methylocystaceae;Pleomorphomonas;Pleomorphomonas oryzae;	0.0588235	0.0555556
root;cellular organisms;Bacteria;Bacteroidetes/Chlorobi group;Chlorobi;Chlorobia;Chlorobiales;Chlorobiaceae;Chlorobium/Pelodictyon group;Chlorobium;	Bacteria;Bacteroidetes/Chlorobi group;Chlorobi;Chlorobia;Chlorobiales;Chlorobiaceae;Chlorobium/Pelodictyon group;Chlorobium;	0.0588235	0
root;cellular organisms;Bacteria;Proteobacteria;Gammaproteobacteria;Thiotrichales;Piscirickettsiaceae;Thiomicrospira;Thiomicrospira chilensis;	Bacteria;Proteobacteria;Gammaproteobacteria;Thiotrichales;Piscirickettsiaceae;Thiomicrospira;Thiomicrospira chilensis;	0.0588235	0.0555556
root;cellular organisms;Bacteria;Proteobacteria;Gammaproteobacteria;Methylococcales;Methylococcaceae;Methylobacter;Methylobacter tundripaludum;	Bacteria;Proteobacteria;Gammaproteobacteria;Methylococcales;Methylococcaceae;Methylobacter;Methylobacter tundripaludum;	0.0588235	0.0555556
root;cellular organisms;Bacteria;Chlamydiae/Verrucomicrobia group;Verrucomicrobia;environmental samples <Verrucomicrobia>;uncultured verrucomicrobium HF0130_25O04;	Bacteria;Chlamydiae/Verrucomicrobia group;Verrucomicrobia;environmental samples <Verrucomicrobia>;uncultured verrucomicrobium HF0130_25O04;	0.0588235	0.111111
root;cellular organisms;Bacteria;Actinobacteria <phylum>;Actinobacteria;Actinobacteridae;Actinomycetales;Corynebacterineae;Nocardiaceae;Nocardia;Nocardia jiangxiensis;	Bacteria;Actinobacteria <phylum>;Actinobacteria;Actinobacteridae;Actinomycetales;Corynebacterineae;Nocardiaceae;Nocardia;Nocardia jiangxiensis;	0.0588235	0
root;cellular organisms;Bacteria;Proteobacteria;Gammaproteobacteria;Oceanospirillales;Hahellaceae;Endozoicomonas;Endozoicomonas montiporae;	Bacteria;Proteobacteria;Gammaproteobacteria;Oceanospirillales;Hahellaceae;Endozoicomonas;Endozoicomonas montiporae;	0.0588235	0.0555556
root;cellular organisms;Bacteria;Cyanobacteria;Oscillatoriophycideae;Chroococcales;Geminocystis;Geminocystis herdmanii;	Bacteria;Cyanobacteria;Oscillatoriophycideae;Chroococcales;Geminocystis;Geminocystis herdmanii;	0.0588235	0
root;cellular organisms;Bacteria;Spirochaetes;Spirochaetia;Spirochaetales;Brachyspiraceae;Brachyspira;Brachyspira hampsonii;	Bacteria;Spirochaetes;Spirochaetia;Spirochaetales;Brachyspiraceae;Brachyspira;Brachyspira hampsonii;	0.0588235	0.166667
root;cellular organisms;Bacteria;Proteobacteria;Alphaproteobacteria;Rhizobiales;Methylobacteriaceae;Methylobacterium;Methylobacterium sp. MB200;	Bacteria;Proteobacteria;Alphaproteobacteria;Rhizobiales;Methylobacteriaceae;Methylobacterium;Methylobacterium sp. MB200;	0.0588235	0
root;cellular organisms;Bacteria;Actinobacteria <phylum>;Actinobacteria;unclassified Actinobacteria;unclassified Actinobacteria (miscellaneous);Actinobacteria bacterium OV320;	Bacteria;Actinobacteria <phylum>;Actinobacteria;unclassified Actinobacteria;unclassified Actinobacteria (miscellaneous);Actinobacteria bacterium OV320;	0.0588235	0
root;cellular organisms;Bacteria;Proteobacteria;Gammaproteobacteria;Chromatiales;Chromatiaceae;Rheinheimera;Rheinheimera nanhaiensis;	Bacteria;Proteobacteria;Gammaproteobacteria;Chromatiales;Chromatiaceae;Rheinheimera;Rheinheimera nanhaiensis;	0.0588235	0.0555556
root;cellular organisms;Bacteria;Firmicutes;Bacilli;Bacillales;Listeriaceae;Listeria;Listeria weihenstephanensis;	Bacteria;Firmicutes;Bacilli;Bacillales;Listeriaceae;Listeria;Listeria weihenstephanensis;	0.0588235	0
root;cellular organisms;Bacteria;Cyanobacteria;Oscillatoriophycideae;Chroococcales;Synechococcus;Synechococcus sp. CC9311;	Bacteria;Cyanobacteria;Oscillatoriophycideae;Chroococcales;Synechococcus;Synechococcus sp. CC9311;	0.0588235	0.0555556
root;cellular organisms;Eukaryota;Opisthokonta;Metazoa;Eumetazoa;Bilateria;Deuterostomia;Chordata;Craniata;Vertebrata;Gnathostomata;Teleostomi;Euteleostomi;Sarcopterygii;Dipnotetrapodomorpha;Tetrapoda;Amniota;Mammalia;Theria;Eutheria;Boreoeutheria;Euarchontoglires;Primates;Haplorrhini;Simiiformes;Catarrhini;Cercopithecoidea;Cercopithecidae;Cercopithecinae;Macaca;Macaca fascicularis;	Eukaryota;Opisthokonta;Metazoa;Eumetazoa;Bilateria;Deuterostomia;Chordata;Craniata;Vertebrata;Gnathostomata;Teleostomi;Euteleostomi;Sarcopterygii;Dipnotetrapodomorpha;Tetrapoda;Amniota;Mammalia;Theria;Eutheria;Boreoeutheria;Euarchontoglires;Primates;Haplorrhini;Simiiformes;Catarrhini;Cercopithecoidea;Cercopithecidae;Cercopithecinae;Macaca;Macaca fascicularis;	0.0588235	0
root;Viruses;dsDNA viruses, no RNA stage;Caudovirales;Myoviridae;unclassified Myoviridae;Clostridium phage c-st;	root;Viruses;dsDNA viruses, no RNA stage;Caudovirales;Myoviridae;unclassified Myoviridae;Clostridium phage c-st;	0.0588235	0
root;cellular organisms;Bacteria;Proteobacteria;Gammaproteobacteria;Oceanospirillales;Alcanivoracaceae;Kangiella;Kangiella koreensis;	Bacteria;Proteobacteria;Gammaproteobacteria;Oceanospirillales;Alcanivoracaceae;Kangiella;Kangiella koreensis;	0.0588235	0
root;cellular organisms;Bacteria;Proteobacteria;Betaproteobacteria;Burkholderiales;Burkholderiaceae;Pandoraea;Pandoraea sp. SD6-2;	Bacteria;Proteobacteria;Betaproteobacteria;Burkholderiales;Burkholderiaceae;Pandoraea;Pandoraea sp. SD6-2;	0.0588235	0.0555556
root;cellular organisms;Bacteria;Proteobacteria;Alphaproteobacteria;Rhodobacterales;Rhodobacteraceae;Octadecabacter;Octadecabacter sp. SB1;	Bacteria;Proteobacteria;Alphaproteobacteria;Rhodobacterales;Rhodobacteraceae;Octadecabacter;Octadecabacter sp. SB1;	0.0588235	0
root;cellular organisms;Bacteria;Proteobacteria;Alphaproteobacteria;Rhodobacterales;Rhodobacteraceae;Paracoccus;Paracoccus sp. N5;	Bacteria;Proteobacteria;Alphaproteobacteria;Rhodobacterales;Rhodobacteraceae;Paracoccus;Paracoccus sp. N5;	0.0588235	0.111111
root;cellular organisms;Bacteria;Proteobacteria;Gammaproteobacteria;Xanthomonadales;Sinobacteraceae;Solimonas;Solimonas flava;	Bacteria;Proteobacteria;Gammaproteobacteria;Xanthomonadales;Sinobacteraceae;Solimonas;Solimonas flava;	0.0588235	0
root;cellular organisms;Bacteria;Cyanobacteria;Nostocales;Scytonemataceae;Scytonema;Scytonema millei;	Bacteria;Cyanobacteria;Nostocales;Scytonemataceae;Scytonema;Scytonema millei;	0.0588235	0.0555556
root;cellular organisms;Bacteria;Firmicutes;Bacilli;Lactobacillales;Lactobacillaceae;Lactobacillus;Lactobacillus pantheris;	Bacteria;Firmicutes;Bacilli;Lactobacillales;Lactobacillaceae;Lactobacillus;Lactobacillus pantheris;	0.0588235	0.0555556
root;cellular organisms;Bacteria;Bacteroidetes/Chlorobi group;Bacteroidetes;Flavobacteriia;Flavobacteriales;Flavobacteriaceae;Elizabethkingia;Elizabethkingia meningoseptica;	Bacteria;Bacteroidetes/Chlorobi group;Bacteroidetes;Flavobacteriia;Flavobacteriales;Flavobacteriaceae;Elizabethkingia;Elizabethkingia meningoseptica;	0.0588235	0.111111
root;cellular organisms;Bacteria;Bacteroidetes/Chlorobi group;Bacteroidetes;Flavobacteriia;Flavobacteriales;Flavobacteriaceae;Flavobacterium;Flavobacterium frigidarium;	Bacteria;Bacteroidetes/Chlorobi group;Bacteroidetes;Flavobacteriia;Flavobacteriales;Flavobacteriaceae;Flavobacterium;Flavobacterium frigidarium;	0.0588235	0
root;cellular organisms;Bacteria;Actinobacteria <phylum>;Actinobacteria;Actinobacteridae;Actinomycetales;Corynebacterineae;Corynebacteriaceae;Corynebacterium;Corynebacterium massiliense;	Bacteria;Actinobacteria <phylum>;Actinobacteria;Actinobacteridae;Actinomycetales;Corynebacterineae;Corynebacteriaceae;Corynebacterium;Corynebacterium massiliense;	0.0588235	0
root;cellular organisms;Bacteria;Proteobacteria;delta/epsilon subdivisions;Epsilonproteobacteria;unclassified Epsilonproteobacteria;Sulfurovum;Sulfurovum sp. FS06-10;	Bacteria;Proteobacteria;delta/epsilon subdivisions;Epsilonproteobacteria;unclassified Epsilonproteobacteria;Sulfurovum;Sulfurovum sp. FS06-10;	0.0588235	0.0555556
root;cellular organisms;Bacteria;Firmicutes;Bacilli;Bacillales;Bacillales incertae sedis;Bacillales Family XI. Incertae Sedis;Gemella;Gemella cuniculi;	Bacteria;Firmicutes;Bacilli;Bacillales;Bacillales incertae sedis;Bacillales Family XI. Incertae Sedis;Gemella;Gemella cuniculi;	0.0588235	0
root;cellular organisms;Bacteria;environmental samples <Bacteria>;uncultured bacterium Contig1549a;	Bacteria;environmental samples <Bacteria>;uncultured bacterium Contig1549a;	0.0588235	0.0555556
root;cellular organisms;Bacteria;Proteobacteria;Gammaproteobacteria;Methylococcales;Methylococcaceae;Methylogaea;Methylogaea oryzae;	Bacteria;Proteobacteria;Gammaproteobacteria;Methylococcales;Methylococcaceae;Methylogaea;Methylogaea oryzae;	0.0588235	0
root;cellular organisms;Bacteria;Bacteroidetes/Chlorobi group;Bacteroidetes;Flavobacteriia;Flavobacteriales;Flavobacteriaceae;Empedobacter;	Bacteria;Bacteroidetes/Chlorobi group;Bacteroidetes;Flavobacteriia;Flavobacteriales;Flavobacteriaceae;Empedobacter;	0.0588235	0.111111
root;Viruses;dsDNA viruses, no RNA stage;Caudovirales;Myoviridae;Mulikevirus;Enterobacteria phage Mu;	root;Viruses;dsDNA viruses, no RNA stage;Caudovirales;Myoviridae;Mulikevirus;Enterobacteria phage Mu;	0.0588235	0
root;cellular organisms;Bacteria;Aquificae <phylum>;Aquificae;Aquificales;Hydrogenothermaceae;Persephonella;Persephonella marina;	Bacteria;Aquificae <phylum>;Aquificae;Aquificales;Hydrogenothermaceae;Persephonella;Persephonella marina;	0.0588235	0.0555556
root;cellular organisms;Bacteria;Actinobacteria <phylum>;Actinobacteria;Actinobacteridae;Actinomycetales;Actinomycineae;Actinomycetaceae;Actinobaculum;Actinobaculum suis;	Bacteria;Actinobacteria <phylum>;Actinobacteria;Actinobacteridae;Actinomycetales;Actinomycineae;Actinomycetaceae;Actinobaculum;Actinobaculum suis;	0.0588235	0
root;cellular organisms;Eukaryota;Viridiplantae;Streptophyta;Streptophytina;Embryophyta;Tracheophyta;Euphyllophyta;Spermatophyta;Magnoliophyta;Mesangiospermae;eudicotyledons;Gunneridae;Pentapetalae;rosids;fabids;Fabales;Fabaceae;Papilionoideae;Phaseoleae;	Eukaryota;Viridiplantae;Streptophyta;Streptophytina;Embryophyta;Tracheophyta;Euphyllophyta;Spermatophyta;Magnoliophyta;Mesangiospermae;eudicotyledons;Gunneridae;Pentapetalae;rosids;fabids;Fabales;Fabaceae;Papilionoideae;Phaseoleae;	0.0588235	0
root;cellular organisms;Bacteria;Proteobacteria;Betaproteobacteria;Neisseriales;Chromobacteriaceae;Chitinilyticum;Chitinilyticum litopenaei;	Bacteria;Proteobacteria;Betaproteobacteria;Neisseriales;Chromobacteriaceae;Chitinilyticum;Chitinilyticum litopenaei;	0.0588235	0.111111
root;cellular organisms;Bacteria;unclassified Bacteria;Parcubacteria;unclassified Parcubacteria;Parcubacteria (Moranbacteria) bacterium GW2011_GWC2_37_82;	Bacteria;unclassified Bacteria;Parcubacteria;unclassified Parcubacteria;Parcubacteria (Moranbacteria) bacterium GW2011_GWC2_37_82;	0.0588235	0
root;cellular organisms;Bacteria;Bacteroidetes/Chlorobi group;Bacteroidetes;Flavobacteriia;Flavobacteriales;Flavobacteriaceae;Flavobacterium;Flavobacterium sp. URHB0058;	Bacteria;Bacteroidetes/Chlorobi group;Bacteroidetes;Flavobacteriia;Flavobacteriales;Flavobacteriaceae;Flavobacterium;Flavobacterium sp. URHB0058;	0.0588235	0
root;cellular organisms;Bacteria;Firmicutes;Bacilli;Bacillales;Paenibacillaceae;Paenibacillus;Paenibacillus sp. UNC217MF;	Bacteria;Firmicutes;Bacilli;Bacillales;Paenibacillaceae;Paenibacillus;Paenibacillus sp. UNC217MF;	0.0588235	0.0555556
root;cellular organisms;Bacteria;Tenericutes;Mollicutes;Mycoplasmatales;Mycoplasmataceae;Mycoplasma;Mycoplasma californicum;	Bacteria;Tenericutes;Mollicutes;Mycoplasmatales;Mycoplasmataceae;Mycoplasma;Mycoplasma californicum;	0.0588235	0
root;cellular organisms;Archaea;unclassified Archaea;unclassified Archaea (miscellaneous);archaeon GW2011_AR6;	Archaea;unclassified Archaea;unclassified Archaea (miscellaneous);archaeon GW2011_AR6;	0.0588235	0
root;cellular organisms;Eukaryota;Stramenopiles;Bacillariophyta;Coscinodiscophyceae;Thalassiosirophycidae;Thalassiosirales;Thalassiosiraceae;Thalassiosira;Thalassiosira oceanica;	Eukaryota;Stramenopiles;Bacillariophyta;Coscinodiscophyceae;Thalassiosirophycidae;Thalassiosirales;Thalassiosiraceae;Thalassiosira;Thalassiosira oceanica;	0.0588235	0
root;cellular organisms;Bacteria;Firmicutes;Bacilli;Lactobacillales;Aerococcaceae;Aerococcus;Aerococcus urinaeequi;	Bacteria;Firmicutes;Bacilli;Lactobacillales;Aerococcaceae;Aerococcus;Aerococcus urinaeequi;	0.0588235	0.111111
root;cellular organisms;Bacteria;Proteobacteria;delta/epsilon subdivisions;Deltaproteobacteria;Desulfuromonadales;Geobacteraceae;Geobacter;Geobacter lovleyi;	Bacteria;Proteobacteria;delta/epsilon subdivisions;Deltaproteobacteria;Desulfuromonadales;Geobacteraceae;Geobacter;Geobacter lovleyi;	0.0588235	0.222222
root;cellular organisms;Bacteria;Proteobacteria;Betaproteobacteria;Burkholderiales;unclassified Burkholderiales;Burkholderiales Genera incertae sedis;Roseateles;Roseateles depolymerans;	Bacteria;Proteobacteria;Betaproteobacteria;Burkholderiales;unclassified Burkholderiales;Burkholderiales Genera incertae sedis;Roseateles;Roseateles depolymerans;	0.0588235	0
root;cellular organisms;Bacteria;Deinococcus-Thermus;Deinococci;Thermales;Thermaceae;Oceanithermus;Oceanithermus profundus;	Bacteria;Deinococcus-Thermus;Deinococci;Thermales;Thermaceae;Oceanithermus;Oceanithermus profundus;	0.0588235	0.166667
root;cellular organisms;Bacteria;Cyanobacteria;Nostocales;Nostocaceae;Raphidiopsis;Raphidiopsis brookii;	Bacteria;Cyanobacteria;Nostocales;Nostocaceae;Raphidiopsis;Raphidiopsis brookii;	0.0588235	0
root;cellular organisms;Bacteria;Firmicutes;Clostridia;Clostridiales;Eubacteriaceae;Eubacterium;Eubacterium barkeri;	Bacteria;Firmicutes;Clostridia;Clostridiales;Eubacteriaceae;Eubacterium;Eubacterium barkeri;	0.0588235	0.111111
root;Viruses;dsDNA viruses, no RNA stage;Caudovirales;Myoviridae;unclassified Myoviridae;Rhodothermus phage RM378;	root;Viruses;dsDNA viruses, no RNA stage;Caudovirales;Myoviridae;unclassified Myoviridae;Rhodothermus phage RM378;	0.0588235	0
root;cellular organisms;Archaea;Euryarchaeota;Methanomicrobia;Methanomicrobiales;Methanocorpusculaceae;Methanocorpusculum;	Archaea;Euryarchaeota;Methanomicrobia;Methanomicrobiales;Methanocorpusculaceae;Methanocorpusculum;	0.0588235	0
root;cellular organisms;Bacteria;Actinobacteria <phylum>;Actinobacteria;Actinobacteridae;Bifidobacteriales;Bifidobacteriaceae;Bifidobacterium;Bifidobacterium sp. 7101;	Bacteria;Actinobacteria <phylum>;Actinobacteria;Actinobacteridae;Bifidobacteriales;Bifidobacteriaceae;Bifidobacterium;Bifidobacterium sp. 7101;	0.0588235	0
root;cellular organisms;Eukaryota;Haptophyceae;	Eukaryota;Haptophyceae;	0.0588235	0
root;cellular organisms;Bacteria;Actinobacteria <phylum>;Actinobacteria;Actinobacteridae;Actinomycetales;Corynebacterineae;Mycobacteriaceae;Mycobacterium;Mycobacterium avium complex (MAC);Mycobacterium vulneris;	Bacteria;Actinobacteria <phylum>;Actinobacteria;Actinobacteridae;Actinomycetales;Corynebacterineae;Mycobacteriaceae;Mycobacterium;Mycobacterium avium complex (MAC);Mycobacterium vulneris;	0.0588235	0
root;cellular organisms;Bacteria;Actinobacteria <phylum>;Actinobacteria;Actinobacteridae;Actinomycetales;Propionibacterineae;Nocardioidaceae;Nocardioides;Nocardioides luteus;	Bacteria;Actinobacteria <phylum>;Actinobacteria;Actinobacteridae;Actinomycetales;Propionibacterineae;Nocardioidaceae;Nocardioides;Nocardioides luteus;	0.0588235	0.0555556
root;cellular organisms;Bacteria;Proteobacteria;Betaproteobacteria;Neisseriales;Neisseriaceae;Neisseria;Neisseria sp. KH1503;	Bacteria;Proteobacteria;Betaproteobacteria;Neisseriales;Neisseriaceae;Neisseria;Neisseria sp. KH1503;	0.0588235	0
root;cellular organisms;Bacteria;Fibrobacteres/Acidobacteria group;Acidobacteria;Acidobacteriia;Acidobacteriales;Acidobacteriaceae;Edaphobacter;Edaphobacter aggregans;	Bacteria;Fibrobacteres/Acidobacteria group;Acidobacteria;Acidobacteriia;Acidobacteriales;Acidobacteriaceae;Edaphobacter;Edaphobacter aggregans;	0.0588235	0.166667
root;cellular organisms;Bacteria;Bacteroidetes/Chlorobi group;Bacteroidetes;Flavobacteriia;Flavobacteriales;Flavobacteriaceae;Flavobacterium;Flavobacterium suncheonense;	Bacteria;Bacteroidetes/Chlorobi group;Bacteroidetes;Flavobacteriia;Flavobacteriales;Flavobacteriaceae;Flavobacterium;Flavobacterium suncheonense;	0.0588235	0.0555556
root;cellular organisms;Bacteria;Proteobacteria;Gammaproteobacteria;Pseudomonadales;Moraxellaceae;Acinetobacter;Acinetobacter ursingii;	Bacteria;Proteobacteria;Gammaproteobacteria;Pseudomonadales;Moraxellaceae;Acinetobacter;Acinetobacter ursingii;	0.0588235	0
root;cellular organisms;Bacteria;Chlamydiae/Verrucomicrobia group;Chlamydiae;Chlamydiia;Chlamydiales;Criblamydiaceae;Criblamydia;Criblamydia sequanensis;	Bacteria;Chlamydiae/Verrucomicrobia group;Chlamydiae;Chlamydiia;Chlamydiales;Criblamydiaceae;Criblamydia;Criblamydia sequanensis;	0.0588235	0.166667
root;cellular organisms;Bacteria;Firmicutes;Bacilli;Bacillales;Bacillaceae;Lysinibacillus;Lysinibacillus boronitolerans;	Bacteria;Firmicutes;Bacilli;Bacillales;Bacillaceae;Lysinibacillus;Lysinibacillus boronitolerans;	0.0588235	0
root;cellular organisms;Archaea;Euryarchaeota;Halobacteria;Halobacteriales;Halobacteriaceae;Natronorubrum;Natronorubrum tibetense;	Archaea;Euryarchaeota;Halobacteria;Halobacteriales;Halobacteriaceae;Natronorubrum;Natronorubrum tibetense;	0.0588235	0.0555556
root;cellular organisms;Bacteria;Proteobacteria;Alphaproteobacteria;Rhizobiales;Phyllobacteriaceae;Mesorhizobium;Mesorhizobium loti;	Bacteria;Proteobacteria;Alphaproteobacteria;Rhizobiales;Phyllobacteriaceae;Mesorhizobium;Mesorhizobium loti;	0.0588235	0.0555556
root;cellular organisms;Bacteria;Actinobacteria <phylum>;Actinobacteria;Actinobacteridae;Actinomycetales;Micrococcineae;	Bacteria;Actinobacteria <phylum>;Actinobacteria;Actinobacteridae;Actinomycetales;Micrococcineae;	0.0588235	0
root;cellular organisms;Bacteria;Actinobacteria <phylum>;Actinobacteria;Actinobacteridae;Actinomycetales;Micrococcineae;Micrococcaceae;Arthrobacter;Arthrobacter sp. AK-YN10;	Bacteria;Actinobacteria <phylum>;Actinobacteria;Actinobacteridae;Actinomycetales;Micrococcineae;Micrococcaceae;Arthrobacter;Arthrobacter sp. AK-YN10;	0.0588235	0
root;cellular organisms;Bacteria;Actinobacteria <phylum>;Actinobacteria;Actinobacteridae;Actinomycetales;Micromonosporineae;Micromonosporaceae;Micromonospora;Micromonospora sp. NRRL B-16802;	Bacteria;Actinobacteria <phylum>;Actinobacteria;Actinobacteridae;Actinomycetales;Micromonosporineae;Micromonosporaceae;Micromonospora;Micromonospora sp. NRRL B-16802;	0.0588235	0.0555556
root;cellular organisms;Bacteria;Tenericutes;Mollicutes;Mycoplasmatales;Mycoplasmataceae;Ureaplasma;Ureaplasma diversum;	Bacteria;Tenericutes;Mollicutes;Mycoplasmatales;Mycoplasmataceae;Ureaplasma;Ureaplasma diversum;	0.0588235	0.0555556
root;Viruses;dsDNA viruses, no RNA stage;Caudovirales;Podoviridae;Autographivirinae;Sp6likevirus;unclassified Sp6likevirus;Lelliottia phage phD2B;	root;Viruses;dsDNA viruses, no RNA stage;Caudovirales;Podoviridae;Autographivirinae;Sp6likevirus;unclassified Sp6likevirus;Lelliottia phage phD2B;	0.0588235	0
root;cellular organisms;Eukaryota;Alveolata;Ciliophora;Intramacronucleata;Oligohymenophorea;Hymenostomatida;Ophryoglenina;Ichthyophthirius;Ichthyophthirius multifiliis;	Eukaryota;Alveolata;Ciliophora;Intramacronucleata;Oligohymenophorea;Hymenostomatida;Ophryoglenina;Ichthyophthirius;Ichthyophthirius multifiliis;	0.0588235	0
root;cellular organisms;Bacteria;Firmicutes;Bacilli;Lactobacillales;Streptococcaceae;Streptococcus;Streptococcus macacae;	Bacteria;Firmicutes;Bacilli;Lactobacillales;Streptococcaceae;Streptococcus;Streptococcus macacae;	0.0588235	0
root;cellular organisms;Bacteria;Firmicutes;Bacilli;Lactobacillales;Lactobacillaceae;Lactobacillus;Lactobacillus acidifarinae;	Bacteria;Firmicutes;Bacilli;Lactobacillales;Lactobacillaceae;Lactobacillus;Lactobacillus acidifarinae;	0.0588235	0
root;cellular organisms;Bacteria;Proteobacteria;Gammaproteobacteria;Vibrionales;Vibrionaceae;Vibrio;Vibrio sp. VT2(2010);	Bacteria;Proteobacteria;Gammaproteobacteria;Vibrionales;Vibrionaceae;Vibrio;Vibrio sp. VT2(2010);	0.0588235	0
root;cellular organisms;Bacteria;Proteobacteria;Alphaproteobacteria;Rhizobiales;Bradyrhizobiaceae;Afipia;Afipia massiliensis;	Bacteria;Proteobacteria;Alphaproteobacteria;Rhizobiales;Bradyrhizobiaceae;Afipia;Afipia massiliensis;	0.0588235	0
root;cellular organisms;Eukaryota;Opisthokonta;Fungi;Dikarya;Ascomycota;saccharomyceta;Pezizomycotina;leotiomyceta;sordariomyceta;Sordariomycetes;Hypocreomycetidae;Hypocreales;Nectriaceae;Fusarium;Fusarium fujikuroi species complex;Fusarium fujikuroi;	Eukaryota;Opisthokonta;Fungi;Dikarya;Ascomycota;saccharomyceta;Pezizomycotina;leotiomyceta;sordariomyceta;Sordariomycetes;Hypocreomycetidae;Hypocreales;Nectriaceae;Fusarium;Fusarium fujikuroi species complex;Fusarium fujikuroi;	0.0588235	0
root;cellular organisms;Bacteria;Firmicutes;Bacilli;Lactobacillales;Streptococcaceae;Streptococcus;Streptococcus sp. HSISB1;	Bacteria;Firmicutes;Bacilli;Lactobacillales;Streptococcaceae;Streptococcus;Streptococcus sp. HSISB1;	0.0588235	0
root;cellular organisms;Bacteria;Proteobacteria;Betaproteobacteria;unclassified Betaproteobacteria;Candidatus Accumulibacter;	Bacteria;Proteobacteria;Betaproteobacteria;unclassified Betaproteobacteria;Candidatus Accumulibacter;	0.0588235	0
root;cellular organisms;Bacteria;Cyanobacteria;Oscillatoriophycideae;Chroococcales;Crocosphaera;Crocosphaera watsonii;	Bacteria;Cyanobacteria;Oscillatoriophycideae;Chroococcales;Crocosphaera;Crocosphaera watsonii;	0.0588235	0
root;cellular organisms;Bacteria;Proteobacteria;Betaproteobacteria;Burkholderiales;Burkholderiaceae;Ralstonia;Ralstonia solanacearum;	Bacteria;Proteobacteria;Betaproteobacteria;Burkholderiales;Burkholderiaceae;Ralstonia;Ralstonia solanacearum;	0.0588235	0.0555556
root;cellular organisms;Bacteria;Actinobacteria <phylum>;Actinobacteria;Actinobacteridae;Actinomycetales;Pseudonocardineae;Pseudonocardiaceae;Saccharothrix;Saccharothrix sp. NRRL B-16314;	Bacteria;Actinobacteria <phylum>;Actinobacteria;Actinobacteridae;Actinomycetales;Pseudonocardineae;Pseudonocardiaceae;Saccharothrix;Saccharothrix sp. NRRL B-16314;	0.0588235	0
root;cellular organisms;Bacteria;Firmicutes;Clostridia;Clostridiales;Peptoniphilaceae;Peptoniphilus;Peptoniphilus sp. oral taxon 375;	Bacteria;Firmicutes;Clostridia;Clostridiales;Peptoniphilaceae;Peptoniphilus;Peptoniphilus sp. oral taxon 375;	0.0588235	0.166667
root;cellular organisms;Bacteria;Proteobacteria;Gammaproteobacteria;Methylococcales;Methylococcaceae;Methylomicrobium;Methylomicrobium agile;	Bacteria;Proteobacteria;Gammaproteobacteria;Methylococcales;Methylococcaceae;Methylomicrobium;Methylomicrobium agile;	0.0588235	0
root;cellular organisms;Eukaryota;Amoebozoa;Discosea;Longamoebia;Centramoebida;Acanthamoebidae;Acanthamoeba;Acanthamoeba castellanii;	Eukaryota;Amoebozoa;Discosea;Longamoebia;Centramoebida;Acanthamoebidae;Acanthamoeba;Acanthamoeba castellanii;	0.0588235	0
root;cellular organisms;Archaea;Euryarchaeota;Methanobacteria;Methanobacteriales;Methanobacteriaceae;Methanobacterium;Methanobacterium paludis;	Archaea;Euryarchaeota;Methanobacteria;Methanobacteriales;Methanobacteriaceae;Methanobacterium;Methanobacterium paludis;	0.0588235	0.0555556
root;cellular organisms;Bacteria;Proteobacteria;Gammaproteobacteria;Enterobacteriales;Enterobacteriaceae;Serratia;Serratia sp. DD3;	Bacteria;Proteobacteria;Gammaproteobacteria;Enterobacteriales;Enterobacteriaceae;Serratia;Serratia sp. DD3;	0.0588235	0
root;cellular organisms;Bacteria;Proteobacteria;Betaproteobacteria;Burkholderiales;Burkholderiaceae;Burkholderia;Candidatus Burkholderia kirkii;	Bacteria;Proteobacteria;Betaproteobacteria;Burkholderiales;Burkholderiaceae;Burkholderia;Candidatus Burkholderia kirkii;	0.0588235	0
root;cellular organisms;Archaea;Euryarchaeota;Halobacteria;Halobacteriales;Halobacteriaceae;Haloterrigena;	Archaea;Euryarchaeota;Halobacteria;Halobacteriales;Halobacteriaceae;Haloterrigena;	0.0588235	0
root;cellular organisms;Bacteria;Firmicutes;Clostridia;Thermoanaerobacterales;Thermoanaerobacteraceae;Thermoanaerobacter;Thermoanaerobacter wiegelii;	Bacteria;Firmicutes;Clostridia;Thermoanaerobacterales;Thermoanaerobacteraceae;Thermoanaerobacter;Thermoanaerobacter wiegelii;	0.0588235	0
root;cellular organisms;Bacteria;Firmicutes;Bacilli;Bacillales;Paenibacillaceae;Paenibacillus;Paenibacillus lactis;	Bacteria;Firmicutes;Bacilli;Bacillales;Paenibacillaceae;Paenibacillus;Paenibacillus lactis;	0.0588235	0
root;cellular organisms;Bacteria;Bacteroidetes/Chlorobi group;Bacteroidetes;Flavobacteriia;Flavobacteriales;Flavobacteriaceae;Chryseobacterium;Chryseobacterium sp. YR480;	Bacteria;Bacteroidetes/Chlorobi group;Bacteroidetes;Flavobacteriia;Flavobacteriales;Flavobacteriaceae;Chryseobacterium;Chryseobacterium sp. YR480;	0.0588235	0
root;cellular organisms;Bacteria;Spirochaetes;Spirochaetia;Spirochaetales;Brachyspiraceae;Brachyspira;Brachyspira murdochii;	Bacteria;Spirochaetes;Spirochaetia;Spirochaetales;Brachyspiraceae;Brachyspira;Brachyspira murdochii;	0.0588235	0.111111
root;cellular organisms;Bacteria;Proteobacteria;Alphaproteobacteria;Rhodobacterales;Rhodobacteraceae;Ruegeria;Ruegeria sp. ANG-R;	Bacteria;Proteobacteria;Alphaproteobacteria;Rhodobacterales;Rhodobacteraceae;Ruegeria;Ruegeria sp. ANG-R;	0.0588235	0.0555556
root;cellular organisms;Archaea;Euryarchaeota;Methanobacteria;Methanobacteriales;Methanobacteriaceae;Methanobacterium;Methanobacterium sp. Maddingley MBC34;	Archaea;Euryarchaeota;Methanobacteria;Methanobacteriales;Methanobacteriaceae;Methanobacterium;Methanobacterium sp. Maddingley MBC34;	0.0588235	0
root;cellular organisms;Bacteria;Bacteroidetes/Chlorobi group;Bacteroidetes;Flavobacteriia;Flavobacteriales;Flavobacteriaceae;Mangrovimonas;Mangrovimonas yunxiaonensis;	Bacteria;Bacteroidetes/Chlorobi group;Bacteroidetes;Flavobacteriia;Flavobacteriales;Flavobacteriaceae;Mangrovimonas;Mangrovimonas yunxiaonensis;	0.0588235	0
root;Viruses;dsDNA viruses, no RNA stage;Caudovirales;Podoviridae;Autographivirinae;T7likevirus;unclassified T7-like viruses;Erwinia phage vB_EamP-L1;	root;Viruses;dsDNA viruses, no RNA stage;Caudovirales;Podoviridae;Autographivirinae;T7likevirus;unclassified T7-like viruses;Erwinia phage vB_EamP-L1;	0.0588235	0
root;cellular organisms;Bacteria;environmental samples <Bacteria>;uncultured bacterium Contig1772;	Bacteria;environmental samples <Bacteria>;uncultured bacterium Contig1772;	0.0588235	0.0555556
root;cellular organisms;Bacteria;Proteobacteria;Betaproteobacteria;Burkholderiales;Alcaligenaceae;Taylorella;Taylorella equigenitalis;	Bacteria;Proteobacteria;Betaproteobacteria;Burkholderiales;Alcaligenaceae;Taylorella;Taylorella equigenitalis;	0.0588235	0.0555556
root;cellular organisms;Bacteria;unclassified Bacteria;Parcubacteria;unclassified Parcubacteria;Parcubacteria bacterium GW2011_GWB1_40_5;	Bacteria;unclassified Bacteria;Parcubacteria;unclassified Parcubacteria;Parcubacteria bacterium GW2011_GWB1_40_5;	0.0588235	0
root;cellular organisms;Bacteria;Thermotogae <phylum>;Thermotogae;Thermotogales;Thermotogaceae;Thermotoga;Thermotoga hypogea;	Bacteria;Thermotogae <phylum>;Thermotogae;Thermotogales;Thermotogaceae;Thermotoga;Thermotoga hypogea;	0.0588235	0
root;cellular organisms;Bacteria;Proteobacteria;Betaproteobacteria;Burkholderiales;Burkholderiaceae;Burkholderia;Burkholderia cepacia complex;Burkholderia pseudomultivorans;	Bacteria;Proteobacteria;Betaproteobacteria;Burkholderiales;Burkholderiaceae;Burkholderia;Burkholderia cepacia complex;Burkholderia pseudomultivorans;	0.0588235	0
root;cellular organisms;Bacteria;Bacteroidetes/Chlorobi group;Bacteroidetes;Flavobacteriia;Flavobacteriales;Flavobacteriaceae;Elizabethkingia;Elizabethkingia miricola;	Bacteria;Bacteroidetes/Chlorobi group;Bacteroidetes;Flavobacteriia;Flavobacteriales;Flavobacteriaceae;Elizabethkingia;Elizabethkingia miricola;	0.0588235	0
root;cellular organisms;Bacteria;Proteobacteria;Gammaproteobacteria;Oceanospirillales;Oceanospirillaceae;Oceanospirillum;Oceanospirillum beijerinckii;	Bacteria;Proteobacteria;Gammaproteobacteria;Oceanospirillales;Oceanospirillaceae;Oceanospirillum;Oceanospirillum beijerinckii;	0.0588235	0
root;cellular organisms;Archaea;Euryarchaeota;Halobacteria;Halobacteriales;Halobacteriaceae;Salinarchaeum;Salinarchaeum sp. Harcht-Bsk1;	Archaea;Euryarchaeota;Halobacteria;Halobacteriales;Halobacteriaceae;Salinarchaeum;Salinarchaeum sp. Harcht-Bsk1;	0.0588235	0
root;cellular organisms;Bacteria;Proteobacteria;Gammaproteobacteria;Orbales;Orbaceae;Frischella;Frischella perrara;	Bacteria;Proteobacteria;Gammaproteobacteria;Orbales;Orbaceae;Frischella;Frischella perrara;	0.0588235	0.111111
root;cellular organisms;Bacteria;Actinobacteria <phylum>;Actinobacteria;Actinobacteridae;Actinomycetales;Pseudonocardineae;Pseudonocardiaceae;Saccharopolyspora;Saccharopolyspora erythraea;	Bacteria;Actinobacteria <phylum>;Actinobacteria;Actinobacteridae;Actinomycetales;Pseudonocardineae;Pseudonocardiaceae;Saccharopolyspora;Saccharopolyspora erythraea;	0.0588235	0
root;cellular organisms;Archaea;Euryarchaeota;Halobacteria;Halobacteriales;Halobacteriaceae;Haloferax;	Archaea;Euryarchaeota;Halobacteria;Halobacteriales;Halobacteriaceae;Haloferax;	0.0588235	0
root;cellular organisms;Eukaryota;Opisthokonta;Fungi;Dikarya;Ascomycota;saccharomyceta;Pezizomycotina;leotiomyceta;Eurotiomycetes;Eurotiomycetidae;Eurotiales;Aspergillaceae;Aspergillus;Aspergillus calidoustus;	Eukaryota;Opisthokonta;Fungi;Dikarya;Ascomycota;saccharomyceta;Pezizomycotina;leotiomyceta;Eurotiomycetes;Eurotiomycetidae;Eurotiales;Aspergillaceae;Aspergillus;Aspergillus calidoustus;	0.0588235	0
root;cellular organisms;Bacteria;Proteobacteria;Gammaproteobacteria;unclassified Gammaproteobacteria;OMG group;BD1-7 clade;marine gamma proteobacterium HTCC2143;	Bacteria;Proteobacteria;Gammaproteobacteria;unclassified Gammaproteobacteria;OMG group;BD1-7 clade;marine gamma proteobacterium HTCC2143;	0.0588235	0
root;cellular organisms;Bacteria;Actinobacteria <phylum>;Actinobacteria;Actinobacteridae;Actinomycetales;Streptomycineae;Streptomycetaceae;Kitasatospora;	Bacteria;Actinobacteria <phylum>;Actinobacteria;Actinobacteridae;Actinomycetales;Streptomycineae;Streptomycetaceae;Kitasatospora;	0.0588235	0
root;cellular organisms;Bacteria;Firmicutes;Clostridia;Clostridiales;Lachnospiraceae;unclassified Lachnospiraceae;Lachnospiraceae bacterium VE202-12;	Bacteria;Firmicutes;Clostridia;Clostridiales;Lachnospiraceae;unclassified Lachnospiraceae;Lachnospiraceae bacterium VE202-12;	0.0588235	0.111111
root;cellular organisms;Bacteria;Firmicutes;Bacilli;Bacillales;Bacillaceae;Bacillus;Bacillus sp. FJAT-14515;	Bacteria;Firmicutes;Bacilli;Bacillales;Bacillaceae;Bacillus;Bacillus sp. FJAT-14515;	0.0588235	0.0555556
root;cellular organisms;Bacteria;Proteobacteria;Gammaproteobacteria;Xanthomonadales;Xanthomonadaceae;Xanthomonas;Xanthomonas oryzae;	Bacteria;Proteobacteria;Gammaproteobacteria;Xanthomonadales;Xanthomonadaceae;Xanthomonas;Xanthomonas oryzae;	0.0588235	0
root;cellular organisms;Bacteria;Proteobacteria;Betaproteobacteria;Methylophilales;Methylophilaceae;Methylobacillus;Methylobacillus glycogenes;	Bacteria;Proteobacteria;Betaproteobacteria;Methylophilales;Methylophilaceae;Methylobacillus;Methylobacillus glycogenes;	0.0588235	0
root;cellular organisms;Bacteria;environmental samples <Bacteria>;uncultured bacterium Ad_113_I18_contig1;	Bacteria;environmental samples <Bacteria>;uncultured bacterium Ad_113_I18_contig1;	0.0588235	0
root;cellular organisms;Bacteria;Bacteroidetes/Chlorobi group;Bacteroidetes;Flavobacteriia;Flavobacteriales;Flavobacteriaceae;Tenacibaculum;Tenacibaculum mesophilum;	Bacteria;Bacteroidetes/Chlorobi group;Bacteroidetes;Flavobacteriia;Flavobacteriales;Flavobacteriaceae;Tenacibaculum;Tenacibaculum mesophilum;	0.0588235	0.0555556
root;cellular organisms;Eukaryota;Opisthokonta;Fungi;Dikarya;Ascomycota;saccharomyceta;Saccharomycotina;Saccharomycetes;Saccharomycetales;Saccharomycetales incertae sedis;Kuraishia;Kuraishia capsulata;	Eukaryota;Opisthokonta;Fungi;Dikarya;Ascomycota;saccharomyceta;Saccharomycotina;Saccharomycetes;Saccharomycetales;Saccharomycetales incertae sedis;Kuraishia;Kuraishia capsulata;	0.0588235	0
root;cellular organisms;Bacteria;Firmicutes;Bacilli;Bacillales;Staphylococcaceae;Nosocomiicoccus;Nosocomiicoccus sp. NP2;	Bacteria;Firmicutes;Bacilli;Bacillales;Staphylococcaceae;Nosocomiicoccus;Nosocomiicoccus sp. NP2;	0.0588235	0
root;cellular organisms;Bacteria;Firmicutes;Bacilli;Bacillales;Bacillaceae;Marinococcus;Marinococcus halotolerans;	Bacteria;Firmicutes;Bacilli;Bacillales;Bacillaceae;Marinococcus;Marinococcus halotolerans;	0.0588235	0
root;cellular organisms;Eukaryota;Opisthokonta;Metazoa;Eumetazoa;Bilateria;Deuterostomia;Chordata;Craniata;Vertebrata;Gnathostomata;Teleostomi;Euteleostomi;Actinopterygii;Actinopteri;Neopterygii;Teleostei;Osteoglossocephalai;Clupeocephala;Euteleosteomorpha;Protacanthopterygii;Esociformes;Esocidae;Esox;Esox lucius;	Eukaryota;Opisthokonta;Metazoa;Eumetazoa;Bilateria;Deuterostomia;Chordata;Craniata;Vertebrata;Gnathostomata;Teleostomi;Euteleostomi;Actinopterygii;Actinopteri;Neopterygii;Teleostei;Osteoglossocephalai;Clupeocephala;Euteleosteomorpha;Protacanthopterygii;Esociformes;Esocidae;Esox;Esox lucius;	0.0588235	0
root;cellular organisms;Bacteria;Bacteroidetes/Chlorobi group;Bacteroidetes;Flavobacteriia;Flavobacteriales;Flavobacteriaceae;Aquimarina;Aquimarina latercula;	Bacteria;Bacteroidetes/Chlorobi group;Bacteroidetes;Flavobacteriia;Flavobacteriales;Flavobacteriaceae;Aquimarina;Aquimarina latercula;	0.0588235	0.0555556
root;cellular organisms;Bacteria;Firmicutes;Clostridia;Clostridiales;Peptococcaceae;Desulfotomaculum;Desulfotomaculum hydrothermale;	Bacteria;Firmicutes;Clostridia;Clostridiales;Peptococcaceae;Desulfotomaculum;Desulfotomaculum hydrothermale;	0.0588235	0
root;cellular organisms;Archaea;Euryarchaeota;Halobacteria;Halobacteriales;Halobacteriaceae;Halogranum;Halogranum salarium;	Archaea;Euryarchaeota;Halobacteria;Halobacteriales;Halobacteriaceae;Halogranum;Halogranum salarium;	0.0588235	0.0555556
root;cellular organisms;Bacteria;Bacteroidetes/Chlorobi group;Bacteroidetes;Sphingobacteriia;Sphingobacteriales;Chitinophagaceae;Sediminibacterium;Sediminibacterium sp. OR53;	Bacteria;Bacteroidetes/Chlorobi group;Bacteroidetes;Sphingobacteriia;Sphingobacteriales;Chitinophagaceae;Sediminibacterium;Sediminibacterium sp. OR53;	0.0588235	0.0555556
root;cellular organisms;Bacteria;Firmicutes;Bacilli;Lactobacillales;Lactobacillaceae;Lactobacillus;Lactobacillus oligofermentans;	Bacteria;Firmicutes;Bacilli;Lactobacillales;Lactobacillaceae;Lactobacillus;Lactobacillus oligofermentans;	0.0588235	0
root;cellular organisms;Bacteria;Actinobacteria <phylum>;Actinobacteria;Actinobacteridae;Actinomycetales;Corynebacterineae;Corynebacteriaceae;Corynebacterium;Corynebacterium jeikeium;	Bacteria;Actinobacteria <phylum>;Actinobacteria;Actinobacteridae;Actinomycetales;Corynebacterineae;Corynebacteriaceae;Corynebacterium;Corynebacterium jeikeium;	0.0588235	0.0555556
root;cellular organisms;Archaea;Euryarchaeota;Methanomicrobia;Methanosarcinales;Methanosarcinaceae;Methanococcoides;Methanococcoides burtonii;	Archaea;Euryarchaeota;Methanomicrobia;Methanosarcinales;Methanosarcinaceae;Methanococcoides;Methanococcoides burtonii;	0.0588235	0.0555556
root;cellular organisms;Bacteria;Chlamydiae/Verrucomicrobia group;Verrucomicrobia;Verrucomicrobiae;Verrucomicrobiales;Verrucomicrobiaceae;Akkermansia;environmental samples <Akkermansia>;	Bacteria;Chlamydiae/Verrucomicrobia group;Verrucomicrobia;Verrucomicrobiae;Verrucomicrobiales;Verrucomicrobiaceae;Akkermansia;environmental samples <Akkermansia>;	0.0588235	0.0555556
root;cellular organisms;Bacteria;Proteobacteria;Gammaproteobacteria;Methylococcales;Methylococcaceae;Methylosarcina;Methylosarcina fibrata;	Bacteria;Proteobacteria;Gammaproteobacteria;Methylococcales;Methylococcaceae;Methylosarcina;Methylosarcina fibrata;	0.0588235	0
root;cellular organisms;Bacteria;Fusobacteria;Fusobacteriia;Fusobacteriales;Fusobacteriaceae;Fusobacterium;Fusobacterium gonidiaformans;	Bacteria;Fusobacteria;Fusobacteriia;Fusobacteriales;Fusobacteriaceae;Fusobacterium;Fusobacterium gonidiaformans;	0.0588235	0.0555556
root;cellular organisms;Bacteria;Proteobacteria;delta/epsilon subdivisions;Deltaproteobacteria;unclassified Deltaproteobacteria;Deferrisoma;Deferrisoma camini;	Bacteria;Proteobacteria;delta/epsilon subdivisions;Deltaproteobacteria;unclassified Deltaproteobacteria;Deferrisoma;Deferrisoma camini;	0.0588235	0.333333
root;cellular organisms;Bacteria;Proteobacteria;Alphaproteobacteria;Sphingomonadales;Sphingomonadaceae;Sphingomonas;Sphingomonas yabuuchiae;	Bacteria;Proteobacteria;Alphaproteobacteria;Sphingomonadales;Sphingomonadaceae;Sphingomonas;Sphingomonas yabuuchiae;	0.0588235	0.0555556
root;cellular organisms;Bacteria;Firmicutes;Bacilli;Bacillales;Planococcaceae;Sporosarcina;	Bacteria;Firmicutes;Bacilli;Bacillales;Planococcaceae;Sporosarcina;	0.0588235	0
root;cellular organisms;Bacteria;Proteobacteria;delta/epsilon subdivisions;Epsilonproteobacteria;Campylobacterales;Helicobacteraceae;Helicobacter;Helicobacter muridarum;	Bacteria;Proteobacteria;delta/epsilon subdivisions;Epsilonproteobacteria;Campylobacterales;Helicobacteraceae;Helicobacter;Helicobacter muridarum;	0.0588235	0
root;cellular organisms;Bacteria;Proteobacteria;Gammaproteobacteria;Enterobacteriales;Enterobacteriaceae;Pantoea;Pantoea agglomerans;	Bacteria;Proteobacteria;Gammaproteobacteria;Enterobacteriales;Enterobacteriaceae;Pantoea;Pantoea agglomerans;	0.0588235	0
root;cellular organisms;Bacteria;Proteobacteria;Betaproteobacteria;Burkholderiales;Alcaligenaceae;Alcaligenes;Alcaligenes faecalis;	Bacteria;Proteobacteria;Betaproteobacteria;Burkholderiales;Alcaligenaceae;Alcaligenes;Alcaligenes faecalis;	0.0588235	0.166667
root;cellular organisms;Bacteria;Proteobacteria;Gammaproteobacteria;Alteromonadales;Alteromonadaceae;Gayadomonas;Gayadomonas joobiniege;	Bacteria;Proteobacteria;Gammaproteobacteria;Alteromonadales;Alteromonadaceae;Gayadomonas;Gayadomonas joobiniege;	0.0588235	0
root;cellular organisms;Bacteria;Tenericutes;Mollicutes;Mycoplasmatales;Mycoplasmataceae;Mycoplasma;Candidatus Mycoplasma girerdii;	Bacteria;Tenericutes;Mollicutes;Mycoplasmatales;Mycoplasmataceae;Mycoplasma;Candidatus Mycoplasma girerdii;	0.0588235	0
root;cellular organisms;Bacteria;Firmicutes;Negativicutes;Selenomonadales;Veillonellaceae;unclassified Veillonellaceae;Veillonellaceae bacterium DNF00751;	Bacteria;Firmicutes;Negativicutes;Selenomonadales;Veillonellaceae;unclassified Veillonellaceae;Veillonellaceae bacterium DNF00751;	0.0588235	0
root;cellular organisms;Bacteria;Firmicutes;Bacilli;Bacillales;Bacillaceae;Bacillus;Bacillus sp. FJAT-21352;	Bacteria;Firmicutes;Bacilli;Bacillales;Bacillaceae;Bacillus;Bacillus sp. FJAT-21352;	0.0588235	0
root;cellular organisms;Bacteria;Proteobacteria;Alphaproteobacteria;Rhizobiales;Bradyrhizobiaceae;Bradyrhizobium;Bradyrhizobium sp. URHA0013;	Bacteria;Proteobacteria;Alphaproteobacteria;Rhizobiales;Bradyrhizobiaceae;Bradyrhizobium;Bradyrhizobium sp. URHA0013;	0.0588235	0.0555556
root;cellular organisms;Bacteria;Firmicutes;Bacilli;Bacillales;Staphylococcaceae;Staphylococcus;Staphylococcus lentus;	Bacteria;Firmicutes;Bacilli;Bacillales;Staphylococcaceae;Staphylococcus;Staphylococcus lentus;	0.0588235	0
root;cellular organisms;Bacteria;Proteobacteria;delta/epsilon subdivisions;Epsilonproteobacteria;Campylobacterales;unclassified Campylobacterales;Nitratifractor;Nitratifractor salsuginis;	Bacteria;Proteobacteria;delta/epsilon subdivisions;Epsilonproteobacteria;Campylobacterales;unclassified Campylobacterales;Nitratifractor;Nitratifractor salsuginis;	0.0588235	0.111111
root;cellular organisms;Bacteria;Firmicutes;Bacilli;Lactobacillales;Leuconostocaceae;Fructobacillus;	Bacteria;Firmicutes;Bacilli;Lactobacillales;Leuconostocaceae;Fructobacillus;	0.0588235	0.0555556
root;cellular organisms;Bacteria;Proteobacteria;Gammaproteobacteria;Enterobacteriales;Enterobacteriaceae;Escherichia;Escherichia albertii;	Bacteria;Proteobacteria;Gammaproteobacteria;Enterobacteriales;Enterobacteriaceae;Escherichia;Escherichia albertii;	0.0588235	0.111111
root;cellular organisms;Bacteria;Planctomycetes;Planctomycetia;Planctomycetales;Planctomycetaceae;Blastopirellula;Blastopirellula marina;	Bacteria;Planctomycetes;Planctomycetia;Planctomycetales;Planctomycetaceae;Blastopirellula;Blastopirellula marina;	0.0588235	0.222222
root;cellular organisms;Bacteria;Actinobacteria <phylum>;Actinobacteria;Actinobacteridae;Actinomycetales;Micrococcineae;Intrasporangiaceae;Knoellia;Knoellia aerolata;	Bacteria;Actinobacteria <phylum>;Actinobacteria;Actinobacteridae;Actinomycetales;Micrococcineae;Intrasporangiaceae;Knoellia;Knoellia aerolata;	0.0588235	0
root;cellular organisms;Bacteria;Proteobacteria;Alphaproteobacteria;Rhodospirillales;Rhodospirillaceae;Nisaea;Nisaea denitrificans;	Bacteria;Proteobacteria;Alphaproteobacteria;Rhodospirillales;Rhodospirillaceae;Nisaea;Nisaea denitrificans;	0.0588235	0
root;cellular organisms;Bacteria;Firmicutes;Bacilli;Lactobacillales;Lactobacillaceae;Lactobacillus;Lactobacillus xiangfangensis;	Bacteria;Firmicutes;Bacilli;Lactobacillales;Lactobacillaceae;Lactobacillus;Lactobacillus xiangfangensis;	0.0588235	0
root;cellular organisms;Bacteria;Deferribacteres <phylum>;Deferribacteres;Deferribacterales;Deferribacteraceae;	Bacteria;Deferribacteres <phylum>;Deferribacteres;Deferribacterales;Deferribacteraceae;	0.0588235	0
root;cellular organisms;Bacteria;Actinobacteria <phylum>;Actinobacteria;Actinobacteridae;Actinomycetales;Corynebacterineae;Corynebacteriaceae;Corynebacterium;Corynebacterium falsenii;	Bacteria;Actinobacteria <phylum>;Actinobacteria;Actinobacteridae;Actinomycetales;Corynebacterineae;Corynebacteriaceae;Corynebacterium;Corynebacterium falsenii;	0.0588235	0
root;cellular organisms;Bacteria;Actinobacteria <phylum>;Actinobacteria;Actinobacteridae;Actinomycetales;Corynebacterineae;Corynebacteriaceae;Corynebacterium;Corynebacterium sp. JCB;	Bacteria;Actinobacteria <phylum>;Actinobacteria;Actinobacteridae;Actinomycetales;Corynebacterineae;Corynebacteriaceae;Corynebacterium;Corynebacterium sp. JCB;	0.0588235	0
root;cellular organisms;Bacteria;environmental samples <Bacteria>;uncultured bacterium Contigcl_1149;	Bacteria;environmental samples <Bacteria>;uncultured bacterium Contigcl_1149;	0.0588235	0.0555556
root;Viruses;dsDNA viruses, no RNA stage;unclassified dsDNA phages;Pseudomonas phage PA11;	root;Viruses;dsDNA viruses, no RNA stage;unclassified dsDNA phages;Pseudomonas phage PA11;	0.0588235	0
root;Viruses;ssDNA viruses;Microviridae;Gokushovirinae;Chlamydiamicrovirus;	root;Viruses;ssDNA viruses;Microviridae;Gokushovirinae;Chlamydiamicrovirus;	0.0588235	0
root;cellular organisms;Bacteria;Firmicutes;Bacilli;Bacillales;Bacillaceae;Ornithinibacillus;Ornithinibacillus scapharcae;	Bacteria;Firmicutes;Bacilli;Bacillales;Bacillaceae;Ornithinibacillus;Ornithinibacillus scapharcae;	0.0588235	0
root;cellular organisms;Bacteria;Proteobacteria;Gammaproteobacteria;Enterobacteriales;Enterobacteriaceae;Citrobacter;Citrobacter freundii complex;Citrobacter sedlakii;	Bacteria;Proteobacteria;Gammaproteobacteria;Enterobacteriales;Enterobacteriaceae;Citrobacter;Citrobacter freundii complex;Citrobacter sedlakii;	0.0588235	0
root;cellular organisms;Bacteria;Proteobacteria;Gammaproteobacteria;Enterobacteriales;Enterobacteriaceae;Citrobacter;Citrobacter sp. L17;	Bacteria;Proteobacteria;Gammaproteobacteria;Enterobacteriales;Enterobacteriaceae;Citrobacter;Citrobacter sp. L17;	0.0588235	0.222222
root;cellular organisms;Bacteria;Proteobacteria;Gammaproteobacteria;Enterobacteriales;Enterobacteriaceae;Sodalis;Candidatus Sodalis pierantonius;	Bacteria;Proteobacteria;Gammaproteobacteria;Enterobacteriales;Enterobacteriaceae;Sodalis;Candidatus Sodalis pierantonius;	0.0588235	0
root;Viruses;dsDNA viruses, no RNA stage;Caudovirales;Siphoviridae;unclassified Siphoviridae;Thermoanaerobacterium phage THSA-485A;	root;Viruses;dsDNA viruses, no RNA stage;Caudovirales;Siphoviridae;unclassified Siphoviridae;Thermoanaerobacterium phage THSA-485A;	0.0588235	0
root;cellular organisms;Bacteria;Firmicutes;Bacilli;Bacillales;Bacillaceae;Bacillus;Bacillus koreensis;	Bacteria;Firmicutes;Bacilli;Bacillales;Bacillaceae;Bacillus;Bacillus koreensis;	0.0588235	0.111111
root;cellular organisms;Bacteria;Actinobacteria <phylum>;Actinobacteria;Actinobacteridae;Actinomycetales;Micrococcineae;Micrococcaceae;Arthrobacter;Arthrobacter sp. L77;	Bacteria;Actinobacteria <phylum>;Actinobacteria;Actinobacteridae;Actinomycetales;Micrococcineae;Micrococcaceae;Arthrobacter;Arthrobacter sp. L77;	0.0588235	0
root;cellular organisms;Bacteria;Actinobacteria <phylum>;Actinobacteria;Actinobacteridae;Actinomycetales;Micrococcineae;Ruaniaceae;Ruania;Ruania albidiflava;	Bacteria;Actinobacteria <phylum>;Actinobacteria;Actinobacteridae;Actinomycetales;Micrococcineae;Ruaniaceae;Ruania;Ruania albidiflava;	0.0588235	0
root;cellular organisms;Archaea;Euryarchaeota;Halobacteria;Halobacteriales;Halobacteriaceae;Halovivax;	Archaea;Euryarchaeota;Halobacteria;Halobacteriales;Halobacteriaceae;Halovivax;	0.0588235	0
root;cellular organisms;Bacteria;Proteobacteria;Alphaproteobacteria;Rhodobacterales;Rhodobacteraceae;unclassified Rhodobacteraceae;Rhodobacteraceae bacterium KLH11;	Bacteria;Proteobacteria;Alphaproteobacteria;Rhodobacterales;Rhodobacteraceae;unclassified Rhodobacteraceae;Rhodobacteraceae bacterium KLH11;	0.0588235	0
root;cellular organisms;Bacteria;Firmicutes;Bacilli;Bacillales;Planococcaceae;Viridibacillus;Viridibacillus arvi;	Bacteria;Firmicutes;Bacilli;Bacillales;Planococcaceae;Viridibacillus;Viridibacillus arvi;	0.0588235	0.111111
root;cellular organisms;Bacteria;unclassified Bacteria;Microgenomates;unclassified Microgenomates;Microgenomates (Daviesbacteria) bacterium GW2011_GWA1_38_7;	Bacteria;unclassified Bacteria;Microgenomates;unclassified Microgenomates;Microgenomates (Daviesbacteria) bacterium GW2011_GWA1_38_7;	0.0588235	0.0555556
root;Viruses;dsDNA viruses, no RNA stage;Mimiviridae;unclassified Mimiviridae;Megavirus chiliensis;	root;Viruses;dsDNA viruses, no RNA stage;Mimiviridae;unclassified Mimiviridae;Megavirus chiliensis;	0.0588235	0.0555556
root;cellular organisms;Eukaryota;Opisthokonta;Fungi;Dikarya;Ascomycota;saccharomyceta;Pezizomycotina;leotiomyceta;Eurotiomycetes;Eurotiomycetidae;Eurotiales;Aspergillaceae;Neosartorya;Neosartorya fischeri group;Neosartorya fischeri;	Eukaryota;Opisthokonta;Fungi;Dikarya;Ascomycota;saccharomyceta;Pezizomycotina;leotiomyceta;Eurotiomycetes;Eurotiomycetidae;Eurotiales;Aspergillaceae;Neosartorya;Neosartorya fischeri group;Neosartorya fischeri;	0.0588235	0.0555556
root;cellular organisms;Bacteria;Proteobacteria;Gammaproteobacteria;Pseudomonadales;Moraxellaceae;Acinetobacter;Acinetobacter sp. MDS7A;	Bacteria;Proteobacteria;Gammaproteobacteria;Pseudomonadales;Moraxellaceae;Acinetobacter;Acinetobacter sp. MDS7A;	0.0588235	0
root;cellular organisms;Eukaryota;Opisthokonta;Metazoa;Eumetazoa;Bilateria;Protostomia;Ecdysozoa;Scalidophora;Priapulida;Priapulidae;Priapulus;Priapulus caudatus;	Eukaryota;Opisthokonta;Metazoa;Eumetazoa;Bilateria;Protostomia;Ecdysozoa;Scalidophora;Priapulida;Priapulidae;Priapulus;Priapulus caudatus;	0.0588235	0
root;cellular organisms;Bacteria;Bacteroidetes/Chlorobi group;Bacteroidetes;Flavobacteriia;Flavobacteriales;Flavobacteriaceae;Chryseobacterium;Chryseobacterium sp. CF314;	Bacteria;Bacteroidetes/Chlorobi group;Bacteroidetes;Flavobacteriia;Flavobacteriales;Flavobacteriaceae;Chryseobacterium;Chryseobacterium sp. CF314;	0.0588235	0
root;cellular organisms;Bacteria;Firmicutes;Erysipelotrichia;Erysipelotrichales;Erysipelotrichaceae;Coprobacillus;Coprobacillus sp. D6;	Bacteria;Firmicutes;Erysipelotrichia;Erysipelotrichales;Erysipelotrichaceae;Coprobacillus;Coprobacillus sp. D6;	0.0588235	0.0555556
root;cellular organisms;Bacteria;Tenericutes;Mollicutes;Acholeplasmatales;Acholeplasmataceae;Acholeplasma;	Bacteria;Tenericutes;Mollicutes;Acholeplasmatales;Acholeplasmataceae;Acholeplasma;	0.0588235	0
root;cellular organisms;Bacteria;Proteobacteria;Betaproteobacteria;Neisseriales;Neisseriaceae;Vitreoscilla;Vitreoscilla stercoraria;	Bacteria;Proteobacteria;Betaproteobacteria;Neisseriales;Neisseriaceae;Vitreoscilla;Vitreoscilla stercoraria;	0.0588235	0
root;cellular organisms;Bacteria;Proteobacteria;Gammaproteobacteria;Legionellales;Legionellaceae;Legionella;Legionella brunensis;	Bacteria;Proteobacteria;Gammaproteobacteria;Legionellales;Legionellaceae;Legionella;Legionella brunensis;	0.0588235	0
root;cellular organisms;Bacteria;Bacteroidetes/Chlorobi group;Bacteroidetes;Flavobacteriia;Flavobacteriales;Flavobacteriaceae;Flavobacterium;Flavobacterium sp. JRM;	Bacteria;Bacteroidetes/Chlorobi group;Bacteroidetes;Flavobacteriia;Flavobacteriales;Flavobacteriaceae;Flavobacterium;Flavobacterium sp. JRM;	0.0588235	0.0555556
root;cellular organisms;Bacteria;Proteobacteria;Alphaproteobacteria;Rhizobiales;Bradyrhizobiaceae;Bradyrhizobium;Bradyrhizobium sp. YR681;	Bacteria;Proteobacteria;Alphaproteobacteria;Rhizobiales;Bradyrhizobiaceae;Bradyrhizobium;Bradyrhizobium sp. YR681;	0.0588235	0
root;cellular organisms;Bacteria;Firmicutes;Clostridia;Clostridiales;Clostridiaceae;Clostridium;Clostridium aminobutyricum;	Bacteria;Firmicutes;Clostridia;Clostridiales;Clostridiaceae;Clostridium;Clostridium aminobutyricum;	0.0588235	0
root;Viruses;dsDNA viruses, no RNA stage;Caudovirales;Podoviridae;unclassified Podoviridae;Synechococcus phage S-CBP42;	root;Viruses;dsDNA viruses, no RNA stage;Caudovirales;Podoviridae;unclassified Podoviridae;Synechococcus phage S-CBP42;	0.0588235	0
root;cellular organisms;Bacteria;Bacteroidetes/Chlorobi group;Bacteroidetes;Cytophagia;Cytophagales;Cytophagaceae;Dyadobacter;Dyadobacter beijingensis;	Bacteria;Bacteroidetes/Chlorobi group;Bacteroidetes;Cytophagia;Cytophagales;Cytophagaceae;Dyadobacter;Dyadobacter beijingensis;	0.0588235	0
root;cellular organisms;Bacteria;Bacteroidetes/Chlorobi group;Bacteroidetes;Flavobacteriia;Flavobacteriales;Flavobacteriaceae;Robiginitalea;Robiginitalea biformata;	Bacteria;Bacteroidetes/Chlorobi group;Bacteroidetes;Flavobacteriia;Flavobacteriales;Flavobacteriaceae;Robiginitalea;Robiginitalea biformata;	0.0588235	0.0555556
root;cellular organisms;Bacteria;Proteobacteria;Betaproteobacteria;Neisseriales;Chromobacteriaceae;Pseudogulbenkiania;Pseudogulbenkiania sp. MAI-1;	Bacteria;Proteobacteria;Betaproteobacteria;Neisseriales;Chromobacteriaceae;Pseudogulbenkiania;Pseudogulbenkiania sp. MAI-1;	0.0588235	0
root;cellular organisms;Bacteria;Firmicutes;Bacilli;Lactobacillales;Lactobacillaceae;Lactobacillus;Lactobacillus siliginis;	Bacteria;Firmicutes;Bacilli;Lactobacillales;Lactobacillaceae;Lactobacillus;Lactobacillus siliginis;	0.0588235	0.0555556
root;Viruses;dsDNA viruses, no RNA stage;Caudovirales;Siphoviridae;unclassified Siphoviridae;Streptococcus phage O1205;	root;Viruses;dsDNA viruses, no RNA stage;Caudovirales;Siphoviridae;unclassified Siphoviridae;Streptococcus phage O1205;	0.0588235	0.111111
root;cellular organisms;Bacteria;Proteobacteria;Alphaproteobacteria;Caulobacterales;Caulobacteraceae;Asticcacaulis;Asticcacaulis sp. AC460;	Bacteria;Proteobacteria;Alphaproteobacteria;Caulobacterales;Caulobacteraceae;Asticcacaulis;Asticcacaulis sp. AC460;	0.0588235	0.0555556
root;cellular organisms;Bacteria;Proteobacteria;delta/epsilon subdivisions;Deltaproteobacteria;Desulfobacterales;Desulfobacteraceae;Desulfococcus;Desulfococcus oleovorans;	Bacteria;Proteobacteria;delta/epsilon subdivisions;Deltaproteobacteria;Desulfobacterales;Desulfobacteraceae;Desulfococcus;Desulfococcus oleovorans;	0.0588235	0.111111
root;cellular organisms;Bacteria;Proteobacteria;Alphaproteobacteria;Rhodobacterales;Rhodobacteraceae;Ruegeria;Ruegeria mobilis;	Bacteria;Proteobacteria;Alphaproteobacteria;Rhodobacterales;Rhodobacteraceae;Ruegeria;Ruegeria mobilis;	0.0588235	0.0555556
root;cellular organisms;Bacteria;Proteobacteria;Gammaproteobacteria;Thiotrichales;Francisellaceae;Francisella;Francisella guangzhouensis;	Bacteria;Proteobacteria;Gammaproteobacteria;Thiotrichales;Francisellaceae;Francisella;Francisella guangzhouensis;	0.0588235	0
root;cellular organisms;Bacteria;Proteobacteria;Alphaproteobacteria;Rhizobiales;Rhizobiaceae;Rhizobium/Agrobacterium group;Agrobacterium;Agrobacterium tumefaciens complex;Agrobacterium tumefaciens;	Bacteria;Proteobacteria;Alphaproteobacteria;Rhizobiales;Rhizobiaceae;Rhizobium/Agrobacterium group;Agrobacterium;Agrobacterium tumefaciens complex;Agrobacterium tumefaciens;	0.0588235	0.0555556
root;cellular organisms;Bacteria;Actinobacteria <phylum>;Actinobacteria;Coriobacteridae;Coriobacteriales;Coriobacterineae;Coriobacteriaceae;unclassified Coriobacteriaceae;Coriobacteriaceae bacterium GD5;	Bacteria;Actinobacteria <phylum>;Actinobacteria;Coriobacteridae;Coriobacteriales;Coriobacterineae;Coriobacteriaceae;unclassified Coriobacteriaceae;Coriobacteriaceae bacterium GD5;	0.0588235	0
root;cellular organisms;Bacteria;Firmicutes;Bacilli;Lactobacillales;Leuconostocaceae;Weissella;Weissella kandleri;	Bacteria;Firmicutes;Bacilli;Lactobacillales;Leuconostocaceae;Weissella;Weissella kandleri;	0.0588235	0
root;cellular organisms;Bacteria;Firmicutes;Bacilli;Bacillales;Bacillaceae;Domibacillus;Domibacillus enclensis;	Bacteria;Firmicutes;Bacilli;Bacillales;Bacillaceae;Domibacillus;Domibacillus enclensis;	0.0588235	0
root;cellular organisms;Archaea;Euryarchaeota;Methanomicrobia;Methanosarcinales;Methanosarcinaceae;Methanosarcina;Methanosarcina sp. WWM596;	Archaea;Euryarchaeota;Methanomicrobia;Methanosarcinales;Methanosarcinaceae;Methanosarcina;Methanosarcina sp. WWM596;	0.0588235	0
root;cellular organisms;Bacteria;Firmicutes;Bacilli;Bacillales;Bacillaceae;Bacillus;Bacillus sp. #24;	Bacteria;Firmicutes;Bacilli;Bacillales;Bacillaceae;Bacillus;Bacillus sp. #24;	0.0588235	0
root;cellular organisms;Bacteria;Firmicutes;Bacilli;Bacillales;Listeriaceae;Listeria;Listeria rocourtiae;	Bacteria;Firmicutes;Bacilli;Bacillales;Listeriaceae;Listeria;Listeria rocourtiae;	0.0588235	0
root;cellular organisms;Bacteria;Firmicutes;Bacilli;Bacillales;Paenibacillaceae;Saccharibacillus;	Bacteria;Firmicutes;Bacilli;Bacillales;Paenibacillaceae;Saccharibacillus;	0.0588235	0
root;cellular organisms;Bacteria;Tenericutes;Mollicutes;Acholeplasmatales;Acholeplasmataceae;Acholeplasma;Acholeplasma laidlawii;	Bacteria;Tenericutes;Mollicutes;Acholeplasmatales;Acholeplasmataceae;Acholeplasma;Acholeplasma laidlawii;	0.0588235	0.166667
root;cellular organisms;Bacteria;Bacteroidetes/Chlorobi group;Bacteroidetes;Flavobacteriia;Flavobacteriales;Flavobacteriaceae;Lacinutrix;Lacinutrix mariniflava;	Bacteria;Bacteroidetes/Chlorobi group;Bacteroidetes;Flavobacteriia;Flavobacteriales;Flavobacteriaceae;Lacinutrix;Lacinutrix mariniflava;	0.0588235	0.0555556
root;cellular organisms;Bacteria;Firmicutes;Bacilli;Lactobacillales;Enterococcaceae;Tetragenococcus;	Bacteria;Firmicutes;Bacilli;Lactobacillales;Enterococcaceae;Tetragenococcus;	0.0588235	0.111111
root;Viruses;unclassified phages;Vibrio phage jenny 12G5;	root;Viruses;unclassified phages;Vibrio phage jenny 12G5;	0.0588235	0.0555556
root;cellular organisms;Bacteria;Cyanobacteria;Oscillatoriophycideae;Oscillatoriales;Limnoraphis;Limnoraphis robusta;	Bacteria;Cyanobacteria;Oscillatoriophycideae;Oscillatoriales;Limnoraphis;Limnoraphis robusta;	0.0588235	0.0555556
root;cellular organisms;Bacteria;Proteobacteria;Alphaproteobacteria;Rhizobiales;Hyphomicrobiaceae;Devosia;Devosia limi;	Bacteria;Proteobacteria;Alphaproteobacteria;Rhizobiales;Hyphomicrobiaceae;Devosia;Devosia limi;	0.0588235	0.0555556
root;cellular organisms;Bacteria;Actinobacteria <phylum>;Actinobacteria;Actinobacteridae;Actinomycetales;Micrococcineae;Microbacteriaceae;Agromyces;Agromyces subbeticus;	Bacteria;Actinobacteria <phylum>;Actinobacteria;Actinobacteridae;Actinomycetales;Micrococcineae;Microbacteriaceae;Agromyces;Agromyces subbeticus;	0.0588235	0
root;cellular organisms;Bacteria;Firmicutes;Bacilli;Bacillales;Bacillaceae;Bacillus;Bacillus alcalophilus;	Bacteria;Firmicutes;Bacilli;Bacillales;Bacillaceae;Bacillus;Bacillus alcalophilus;	0.0588235	0
root;cellular organisms;Archaea;Euryarchaeota;Thermococci;Thermococcales;Thermococcaceae;Thermococcus;Thermococcus eurythermalis;	Archaea;Euryarchaeota;Thermococci;Thermococcales;Thermococcaceae;Thermococcus;Thermococcus eurythermalis;	0.0588235	0
root;cellular organisms;Archaea;Euryarchaeota;Methanococci;Methanococcales;Methanococcaceae;Methanococcus;Methanococcus voltae;	Archaea;Euryarchaeota;Methanococci;Methanococcales;Methanococcaceae;Methanococcus;Methanococcus voltae;	0.0588235	0
root;cellular organisms;Bacteria;Proteobacteria;Gammaproteobacteria;Vibrionales;Vibrionaceae;Vibrio;Vibrio tubiashii;	Bacteria;Proteobacteria;Gammaproteobacteria;Vibrionales;Vibrionaceae;Vibrio;Vibrio tubiashii;	0.0588235	0.0555556
root;Viruses;dsDNA viruses, no RNA stage;Caudovirales;Myoviridae;unclassified Myoviridae;Synechococcus phage S-CAM8;	root;Viruses;dsDNA viruses, no RNA stage;Caudovirales;Myoviridae;unclassified Myoviridae;Synechococcus phage S-CAM8;	0.0588235	0.0555556
root;cellular organisms;Archaea;Thaumarchaeota;environmental samples <Thaumarchaeota>;uncultured marine thaumarchaeote AD1000_06_A03;	Archaea;Thaumarchaeota;environmental samples <Thaumarchaeota>;uncultured marine thaumarchaeote AD1000_06_A03;	0.0588235	0
root;cellular organisms;Bacteria;Bacteroidetes/Chlorobi group;Bacteroidetes;Flavobacteriia;Flavobacteriales;Flavobacteriaceae;Myroides;Myroides profundi;	Bacteria;Bacteroidetes/Chlorobi group;Bacteroidetes;Flavobacteriia;Flavobacteriales;Flavobacteriaceae;Myroides;Myroides profundi;	0.0588235	0.0555556
root;cellular organisms;Bacteria;Deinococcus-Thermus;Deinococci;Deinococcales;Deinococcaceae;Deinococcus;Deinococcus apachensis;	Bacteria;Deinococcus-Thermus;Deinococci;Deinococcales;Deinococcaceae;Deinococcus;Deinococcus apachensis;	0.0588235	0.0555556
root;cellular organisms;Bacteria;Proteobacteria;Gammaproteobacteria;Chromatiales;Ectothiorhodospiraceae;Thioalkalivibrio;Thioalkalivibrio sp. HK1;	Bacteria;Proteobacteria;Gammaproteobacteria;Chromatiales;Ectothiorhodospiraceae;Thioalkalivibrio;Thioalkalivibrio sp. HK1;	0.0588235	0
root;cellular organisms;Bacteria;Planctomycetes;Planctomycetia;Candidatus Brocadiales;Candidatus Brocadiaceae;Candidatus Kuenenia;Candidatus Kuenenia stuttgartiensis;	Bacteria;Planctomycetes;Planctomycetia;Candidatus Brocadiales;Candidatus Brocadiaceae;Candidatus Kuenenia;Candidatus Kuenenia stuttgartiensis;	0.0588235	0.111111
root;cellular organisms;Bacteria;Actinobacteria <phylum>;Actinobacteria;Actinobacteridae;Actinomycetales;Corynebacterineae;Corynebacteriaceae;Corynebacterium;Corynebacterium marinum;	Bacteria;Actinobacteria <phylum>;Actinobacteria;Actinobacteridae;Actinomycetales;Corynebacterineae;Corynebacteriaceae;Corynebacterium;Corynebacterium marinum;	0.0588235	0
root;cellular organisms;Bacteria;Firmicutes;Bacilli;Lactobacillales;Carnobacteriaceae;Atopobacter;Atopobacter phocae;	Bacteria;Firmicutes;Bacilli;Lactobacillales;Carnobacteriaceae;Atopobacter;Atopobacter phocae;	0.0588235	0
root;cellular organisms;Bacteria;Elusimicrobia;environmental samples <candidate division Termite group 1>;uncultured Termite group 1 bacterium;	Bacteria;Elusimicrobia;environmental samples <candidate division Termite group 1>;uncultured Termite group 1 bacterium;	0.0588235	0.111111
root;cellular organisms;Bacteria;Proteobacteria;Gammaproteobacteria;Pseudomonadales;Pseudomonadaceae;Pseudomonas;Pseudomonas parafulva;	Bacteria;Proteobacteria;Gammaproteobacteria;Pseudomonadales;Pseudomonadaceae;Pseudomonas;Pseudomonas parafulva;	0.0588235	0
root;cellular organisms;Bacteria;Proteobacteria;Betaproteobacteria;Burkholderiales;Burkholderiaceae;Burkholderia;Burkholderia cepacia complex;Burkholderia diffusa;	Bacteria;Proteobacteria;Betaproteobacteria;Burkholderiales;Burkholderiaceae;Burkholderia;Burkholderia cepacia complex;Burkholderia diffusa;	0.0588235	0
root;cellular organisms;Bacteria;Proteobacteria;Betaproteobacteria;Burkholderiales;Alcaligenaceae;Kerstersia;Kerstersia gyiorum;	Bacteria;Proteobacteria;Betaproteobacteria;Burkholderiales;Alcaligenaceae;Kerstersia;Kerstersia gyiorum;	0.0588235	0.0555556
root;cellular organisms;Bacteria;Cyanobacteria;Oscillatoriophycideae;Chroococcales;Thermosynechococcus;Thermosynechococcus elongatus;	Bacteria;Cyanobacteria;Oscillatoriophycideae;Chroococcales;Thermosynechococcus;Thermosynechococcus elongatus;	0.0588235	0
root;cellular organisms;Bacteria;Proteobacteria;Betaproteobacteria;Burkholderiales;unclassified Burkholderiales;Burkholderiales Genera incertae sedis;Aquabacterium;Aquabacterium parvum;	Bacteria;Proteobacteria;Betaproteobacteria;Burkholderiales;unclassified Burkholderiales;Burkholderiales Genera incertae sedis;Aquabacterium;Aquabacterium parvum;	0.0588235	0
root;cellular organisms;Bacteria;Proteobacteria;delta/epsilon subdivisions;Deltaproteobacteria;Desulfovibrionales;Desulfovibrionaceae;Desulfovibrio;Desulfovibrio zosterae;	Bacteria;Proteobacteria;delta/epsilon subdivisions;Deltaproteobacteria;Desulfovibrionales;Desulfovibrionaceae;Desulfovibrio;Desulfovibrio zosterae;	0.0588235	0.111111
root;cellular organisms;Bacteria;Bacteroidetes/Chlorobi group;Bacteroidetes;Flavobacteriia;Flavobacteriales;Flavobacteriaceae;Bizionia;Bizionia argentinensis;	Bacteria;Bacteroidetes/Chlorobi group;Bacteroidetes;Flavobacteriia;Flavobacteriales;Flavobacteriaceae;Bizionia;Bizionia argentinensis;	0.0588235	0
root;cellular organisms;Bacteria;Firmicutes;Bacilli;Bacillales;Bacillaceae;Oceanobacillus;Oceanobacillus caeni;	Bacteria;Firmicutes;Bacilli;Bacillales;Bacillaceae;Oceanobacillus;Oceanobacillus caeni;	0.0588235	0.0555556
root;cellular organisms;Bacteria;Bacteroidetes/Chlorobi group;Bacteroidetes;Flavobacteriia;Flavobacteriales;Flavobacteriaceae;Flavobacterium;Flavobacterium sasangense;	Bacteria;Bacteroidetes/Chlorobi group;Bacteroidetes;Flavobacteriia;Flavobacteriales;Flavobacteriaceae;Flavobacterium;Flavobacterium sasangense;	0.0588235	0.0555556
root;cellular organisms;Bacteria;Proteobacteria;Alphaproteobacteria;Rhodospirillales;Rhodospirillaceae;unclassified Rhodospirillaceae;Rhodospirillaceae bacterium c57;	Bacteria;Proteobacteria;Alphaproteobacteria;Rhodospirillales;Rhodospirillaceae;unclassified Rhodospirillaceae;Rhodospirillaceae bacterium c57;	0.0588235	0.111111
root;cellular organisms;Bacteria;Bacteroidetes/Chlorobi group;Bacteroidetes;Flavobacteriia;Flavobacteriales;Flavobacteriaceae;Chryseobacterium;Chryseobacterium sp. CF356;	Bacteria;Bacteroidetes/Chlorobi group;Bacteroidetes;Flavobacteriia;Flavobacteriales;Flavobacteriaceae;Chryseobacterium;Chryseobacterium sp. CF356;	0.0588235	0.0555556
root;cellular organisms;Bacteria;Firmicutes;Bacilli;Lactobacillales;Lactobacillaceae;Lactobacillus;Lactobacillus suebicus;	Bacteria;Firmicutes;Bacilli;Lactobacillales;Lactobacillaceae;Lactobacillus;Lactobacillus suebicus;	0.0588235	0.0555556
root;cellular organisms;Archaea;Euryarchaeota;Methanomicrobia;Methanosarcinales;Methanosarcinaceae;Methanosarcina;Methanosarcina sp. MTP4;	Archaea;Euryarchaeota;Methanomicrobia;Methanosarcinales;Methanosarcinaceae;Methanosarcina;Methanosarcina sp. MTP4;	0.0588235	0.0555556
root;cellular organisms;Bacteria;Proteobacteria;Gammaproteobacteria;Enterobacteriales;Enterobacteriaceae;Kluyvera;	Bacteria;Proteobacteria;Gammaproteobacteria;Enterobacteriales;Enterobacteriaceae;Kluyvera;	0.0588235	0.111111
root;cellular organisms;Bacteria;Proteobacteria;Gammaproteobacteria;Enterobacteriales;Enterobacteriaceae;Klebsiella;Klebsiella sp. 07A044;	Bacteria;Proteobacteria;Gammaproteobacteria;Enterobacteriales;Enterobacteriaceae;Klebsiella;Klebsiella sp. 07A044;	0.0588235	0
root;cellular organisms;Bacteria;Proteobacteria;Gammaproteobacteria;Alteromonadales;Alteromonadaceae;Saccharophagus;environmental samples <Saccharophagus>;uncultured Saccharophagus sp.;	Bacteria;Proteobacteria;Gammaproteobacteria;Alteromonadales;Alteromonadaceae;Saccharophagus;environmental samples <Saccharophagus>;uncultured Saccharophagus sp.;	0.0588235	0
root;cellular organisms;Eukaryota;Opisthokonta;Metazoa;Eumetazoa;Bilateria;Protostomia;Lophotrochozoa;Mollusca;Bivalvia;Pteriomorphia;Ostreoida;Ostreoidea;Ostreidae;Crassostrea;Crassostrea gigas;	Eukaryota;Opisthokonta;Metazoa;Eumetazoa;Bilateria;Protostomia;Lophotrochozoa;Mollusca;Bivalvia;Pteriomorphia;Ostreoida;Ostreoidea;Ostreidae;Crassostrea;Crassostrea gigas;	0.0588235	0.166667
root;cellular organisms;Bacteria;Firmicutes;Bacilli;Lactobacillales;Aerococcaceae;Aerococcus;Aerococcus urinaehominis;	Bacteria;Firmicutes;Bacilli;Lactobacillales;Aerococcaceae;Aerococcus;Aerococcus urinaehominis;	0.0588235	0
root;cellular organisms;Bacteria;Actinobacteria <phylum>;Actinobacteria;Actinobacteridae;Actinomycetales;Micromonosporineae;Micromonosporaceae;Actinoplanes;Actinoplanes awajinensis;	Bacteria;Actinobacteria <phylum>;Actinobacteria;Actinobacteridae;Actinomycetales;Micromonosporineae;Micromonosporaceae;Actinoplanes;Actinoplanes awajinensis;	0.0588235	0
root;cellular organisms;Bacteria;Proteobacteria;Alphaproteobacteria;Sphingomonadales;Sphingomonadaceae;Sphingopyxis;Sphingopyxis macrogoltabida;	Bacteria;Proteobacteria;Alphaproteobacteria;Sphingomonadales;Sphingomonadaceae;Sphingopyxis;Sphingopyxis macrogoltabida;	0.0588235	0
root;cellular organisms;Bacteria;Proteobacteria;Gammaproteobacteria;Xanthomonadales;Xanthomonadaceae;Lysobacter;Lysobacter capsici;	Bacteria;Proteobacteria;Gammaproteobacteria;Xanthomonadales;Xanthomonadaceae;Lysobacter;Lysobacter capsici;	0.0588235	0
root;cellular organisms;Bacteria;Proteobacteria;delta/epsilon subdivisions;Deltaproteobacteria;Desulfovibrionales;Desulfovibrionaceae;Desulfovibrio;Desulfovibrio bastinii;	Bacteria;Proteobacteria;delta/epsilon subdivisions;Deltaproteobacteria;Desulfovibrionales;Desulfovibrionaceae;Desulfovibrio;Desulfovibrio bastinii;	0.0588235	0.0555556
root;cellular organisms;Bacteria;Firmicutes;Clostridia;Clostridiales;Peptococcaceae;Desulfotomaculum;Desulfotomaculum carboxydivorans;	Bacteria;Firmicutes;Clostridia;Clostridiales;Peptococcaceae;Desulfotomaculum;Desulfotomaculum carboxydivorans;	0.0588235	0
root;cellular organisms;Bacteria;Bacteroidetes/Chlorobi group;Bacteroidetes;Flavobacteriia;Flavobacteriales;Flavobacteriaceae;Capnocytophaga;Capnocytophaga sp. oral taxon 324;	Bacteria;Bacteroidetes/Chlorobi group;Bacteroidetes;Flavobacteriia;Flavobacteriales;Flavobacteriaceae;Capnocytophaga;Capnocytophaga sp. oral taxon 324;	0.0588235	0.0555556
root;cellular organisms;Bacteria;Proteobacteria;Gammaproteobacteria;Pasteurellales;Pasteurellaceae;Pasteurella;Pasteurella dagmatis;	Bacteria;Proteobacteria;Gammaproteobacteria;Pasteurellales;Pasteurellaceae;Pasteurella;Pasteurella dagmatis;	0.0588235	0
root;cellular organisms;Bacteria;Proteobacteria;Gammaproteobacteria;Enterobacteriales;Enterobacteriaceae;Escherichia;Escherichia sp. KTE52;	Bacteria;Proteobacteria;Gammaproteobacteria;Enterobacteriales;Enterobacteriaceae;Escherichia;Escherichia sp. KTE52;	0.0588235	0.0555556
root;cellular organisms;Bacteria;Bacteroidetes/Chlorobi group;Bacteroidetes;Cytophagia;Cytophagales;Cytophagaceae;Flexibacter;Flexibacter litoralis;	Bacteria;Bacteroidetes/Chlorobi group;Bacteroidetes;Cytophagia;Cytophagales;Cytophagaceae;Flexibacter;Flexibacter litoralis;	0.0588235	0.0555556
root;cellular organisms;Bacteria;unclassified Bacteria;Microgenomates;unclassified Microgenomates;Microgenomates (Shapirobacteria) bacterium GW2011_GWE1_38_10;	Bacteria;unclassified Bacteria;Microgenomates;unclassified Microgenomates;Microgenomates (Shapirobacteria) bacterium GW2011_GWE1_38_10;	0.0588235	0
root;cellular organisms;Bacteria;Proteobacteria;Gammaproteobacteria;Enterobacteriales;Enterobacteriaceae;Enterobacter;Enterobacter cloacae complex;Enterobacter sp. MGH 13;	Bacteria;Proteobacteria;Gammaproteobacteria;Enterobacteriales;Enterobacteriaceae;Enterobacter;Enterobacter cloacae complex;Enterobacter sp. MGH 13;	0.0588235	0
root;cellular organisms;Bacteria;Bacteroidetes/Chlorobi group;Bacteroidetes;Flavobacteriia;Flavobacteriales;Flavobacteriaceae;Gillisia;Gillisia marina;	Bacteria;Bacteroidetes/Chlorobi group;Bacteroidetes;Flavobacteriia;Flavobacteriales;Flavobacteriaceae;Gillisia;Gillisia marina;	0.0588235	0
root;cellular organisms;Eukaryota;Opisthokonta;Metazoa;Eumetazoa;Bilateria;Deuterostomia;Chordata;Craniata;Vertebrata;Gnathostomata;Teleostomi;Euteleostomi;Sarcopterygii;Dipnotetrapodomorpha;Tetrapoda;Amniota;Mammalia;Theria;Eutheria;Boreoeutheria;Laurasiatheria;Cetartiodactyla;Ruminantia;Pecora;Bovidae;Antilopinae;Pantholops;Pantholops hodgsonii;	Eukaryota;Opisthokonta;Metazoa;Eumetazoa;Bilateria;Deuterostomia;Chordata;Craniata;Vertebrata;Gnathostomata;Teleostomi;Euteleostomi;Sarcopterygii;Dipnotetrapodomorpha;Tetrapoda;Amniota;Mammalia;Theria;Eutheria;Boreoeutheria;Laurasiatheria;Cetartiodactyla;Ruminantia;Pecora;Bovidae;Antilopinae;Pantholops;Pantholops hodgsonii;	0.0588235	0
root;cellular organisms;Bacteria;Cyanobacteria;Oscillatoriophycideae;Oscillatoriales;Crinalium;Crinalium epipsammum;	Bacteria;Cyanobacteria;Oscillatoriophycideae;Oscillatoriales;Crinalium;Crinalium epipsammum;	0.0588235	0.0555556
root;cellular organisms;Bacteria;Bacteroidetes/Chlorobi group;Bacteroidetes;Flavobacteriia;Flavobacteriales;Flavobacteriaceae;Capnocytophaga;	Bacteria;Bacteroidetes/Chlorobi group;Bacteroidetes;Flavobacteriia;Flavobacteriales;Flavobacteriaceae;Capnocytophaga;	0.0588235	0.111111
root;cellular organisms;Bacteria;Proteobacteria;delta/epsilon subdivisions;Epsilonproteobacteria;Campylobacterales;Helicobacteraceae;Helicobacter;Helicobacter sp. MIT 09-6949;	Bacteria;Proteobacteria;delta/epsilon subdivisions;Epsilonproteobacteria;Campylobacterales;Helicobacteraceae;Helicobacter;Helicobacter sp. MIT 09-6949;	0.0588235	0.0555556
root;cellular organisms;Bacteria;Proteobacteria;Gammaproteobacteria;Methylococcales;Methylococcaceae;Methylococcus;Methylococcus capsulatus;	Bacteria;Proteobacteria;Gammaproteobacteria;Methylococcales;Methylococcaceae;Methylococcus;Methylococcus capsulatus;	0.0588235	0.0555556
root;Viruses;dsDNA viruses, no RNA stage;Caudovirales;Podoviridae;N4likevirus;Escherichia phage N4;	root;Viruses;dsDNA viruses, no RNA stage;Caudovirales;Podoviridae;N4likevirus;Escherichia phage N4;	0.0588235	0.166667
root;cellular organisms;Bacteria;Proteobacteria;Alphaproteobacteria;Rhizobiales;Bradyrhizobiaceae;Bradyrhizobium;Bradyrhizobium sp. Tv2a-2;	Bacteria;Proteobacteria;Alphaproteobacteria;Rhizobiales;Bradyrhizobiaceae;Bradyrhizobium;Bradyrhizobium sp. Tv2a-2;	0.0588235	0.0555556
root;cellular organisms;Bacteria;Proteobacteria;Gammaproteobacteria;Enterobacteriales;Enterobacteriaceae;Enterobacter;Enterobacter cloacae complex;Enterobacter sp. MGH 3;	Bacteria;Proteobacteria;Gammaproteobacteria;Enterobacteriales;Enterobacteriaceae;Enterobacter;Enterobacter cloacae complex;Enterobacter sp. MGH 3;	0.0588235	0
root;cellular organisms;Bacteria;Aquificae <phylum>;Aquificae;Aquificales;Aquificaceae;Hydrogenobaculum;Hydrogenobaculum sp. Y04AAS1;	Bacteria;Aquificae <phylum>;Aquificae;Aquificales;Aquificaceae;Hydrogenobaculum;Hydrogenobaculum sp. Y04AAS1;	0.0588235	0
root;cellular organisms;Bacteria;Firmicutes;Bacilli;Lactobacillales;Lactobacillaceae;Lactobacillus;Lactobacillus fuchuensis;	Bacteria;Firmicutes;Bacilli;Lactobacillales;Lactobacillaceae;Lactobacillus;Lactobacillus fuchuensis;	0.0588235	0
root;cellular organisms;Bacteria;Proteobacteria;Gammaproteobacteria;Xanthomonadales;Xanthomonadaceae;Rudaea;Rudaea cellulosilytica;	Bacteria;Proteobacteria;Gammaproteobacteria;Xanthomonadales;Xanthomonadaceae;Rudaea;Rudaea cellulosilytica;	0.0588235	0.111111
root;cellular organisms;Bacteria;Firmicutes;Bacilli;Bacillales;Bacillales incertae sedis;Bacillales Family XII. Incertae Sedis;Exiguobacterium;Exiguobacterium sp. ZWU0009;	Bacteria;Firmicutes;Bacilli;Bacillales;Bacillales incertae sedis;Bacillales Family XII. Incertae Sedis;Exiguobacterium;Exiguobacterium sp. ZWU0009;	0.0588235	0.0555556
root;cellular organisms;Bacteria;Proteobacteria;delta/epsilon subdivisions;Deltaproteobacteria;Desulfarculales;Desulfarculaceae;Desulfarculus;Desulfarculus sp. SPR;	Bacteria;Proteobacteria;delta/epsilon subdivisions;Deltaproteobacteria;Desulfarculales;Desulfarculaceae;Desulfarculus;Desulfarculus sp. SPR;	0.0588235	0.111111
root;cellular organisms;Bacteria;Proteobacteria;Gammaproteobacteria;Oceanospirillales;Halomonadaceae;Halomonas;Halomonas sp. PR-M31;	Bacteria;Proteobacteria;Gammaproteobacteria;Oceanospirillales;Halomonadaceae;Halomonas;Halomonas sp. PR-M31;	0.0588235	0
root;cellular organisms;Bacteria;Proteobacteria;Gammaproteobacteria;Enterobacteriales;Enterobacteriaceae;Dickeya;Dickeya paradisiaca;	Bacteria;Proteobacteria;Gammaproteobacteria;Enterobacteriales;Enterobacteriaceae;Dickeya;Dickeya paradisiaca;	0.0588235	0
root;cellular organisms;Bacteria;Firmicutes;Bacilli;Lactobacillales;Lactobacillaceae;Lactobacillus;Lactobacillus apis;	Bacteria;Firmicutes;Bacilli;Lactobacillales;Lactobacillaceae;Lactobacillus;Lactobacillus apis;	0.0588235	0
root;cellular organisms;Bacteria;Actinobacteria <phylum>;Actinobacteria;Actinobacteridae;Actinomycetales;Corynebacterineae;Nocardiaceae;Nocardia;Nocardia sp. CNY236;	Bacteria;Actinobacteria <phylum>;Actinobacteria;Actinobacteridae;Actinomycetales;Corynebacterineae;Nocardiaceae;Nocardia;Nocardia sp. CNY236;	0.0588235	0
root;cellular organisms;Bacteria;Bacteroidetes/Chlorobi group;Bacteroidetes;Flavobacteriia;Flavobacteriales;Flavobacteriaceae;Nonlabens;Nonlabens sp. MIC269;	Bacteria;Bacteroidetes/Chlorobi group;Bacteroidetes;Flavobacteriia;Flavobacteriales;Flavobacteriaceae;Nonlabens;Nonlabens sp. MIC269;	0.0588235	0.166667
root;cellular organisms;Bacteria;Proteobacteria;Alphaproteobacteria;Rhodospirillales;Rhodospirillaceae;Phaeospirillum;Phaeospirillum molischianum;	Bacteria;Proteobacteria;Alphaproteobacteria;Rhodospirillales;Rhodospirillaceae;Phaeospirillum;Phaeospirillum molischianum;	0.0588235	0.277778
root;cellular organisms;Bacteria;Actinobacteria <phylum>;Actinobacteria;Actinobacteridae;Actinomycetales;Micrococcineae;Micrococcaceae;Arthrobacter;Arthrobacter sulfonivorans;	Bacteria;Actinobacteria <phylum>;Actinobacteria;Actinobacteridae;Actinomycetales;Micrococcineae;Micrococcaceae;Arthrobacter;Arthrobacter sulfonivorans;	0.0588235	0
root;cellular organisms;Bacteria;environmental samples <Bacteria>;uncultured bacterium Ad_136_J17_contig1;	Bacteria;environmental samples <Bacteria>;uncultured bacterium Ad_136_J17_contig1;	0.0588235	0.111111
root;cellular organisms;Bacteria;unclassified Bacteria;unclassified Bacteria (miscellaneous);bacterium GW2011_GWA1_50_15;	Bacteria;unclassified Bacteria;unclassified Bacteria (miscellaneous);bacterium GW2011_GWA1_50_15;	0.0588235	0
root;cellular organisms;Bacteria;Firmicutes;Clostridia;Thermoanaerobacterales;Thermoanaerobacterales Family III. Incertae Sedis;Thermoanaerobacterium;Thermoanaerobacterium saccharolyticum;	Bacteria;Firmicutes;Clostridia;Thermoanaerobacterales;Thermoanaerobacterales Family III. Incertae Sedis;Thermoanaerobacterium;Thermoanaerobacterium saccharolyticum;	0.0588235	0.0555556
root;cellular organisms;Bacteria;unclassified Bacteria;candidate division NC10;Candidatus Methylomirabilis;Candidatus Methylomirabilis oxyfera;	Bacteria;unclassified Bacteria;candidate division NC10;Candidatus Methylomirabilis;Candidatus Methylomirabilis oxyfera;	0.0588235	0.0555556
root;cellular organisms;Bacteria;Proteobacteria;Gammaproteobacteria;Enterobacteriales;Enterobacteriaceae;Enterobacter;Enterobacter sp. SST3;	Bacteria;Proteobacteria;Gammaproteobacteria;Enterobacteriales;Enterobacteriaceae;Enterobacter;Enterobacter sp. SST3;	0.0588235	0.0555556
root;cellular organisms;Bacteria;Proteobacteria;Betaproteobacteria;Burkholderiales;Burkholderiaceae;Ralstonia;Ralstonia pickettii;	Bacteria;Proteobacteria;Betaproteobacteria;Burkholderiales;Burkholderiaceae;Ralstonia;Ralstonia pickettii;	0.0588235	0.166667
root;cellular organisms;Bacteria;Proteobacteria;Gammaproteobacteria;Xanthomonadales;Xanthomonadaceae;Stenotrophomonas;Stenotrophomonas maltophilia group;Stenotrophomonas maltophilia;	Bacteria;Proteobacteria;Gammaproteobacteria;Xanthomonadales;Xanthomonadaceae;Stenotrophomonas;Stenotrophomonas maltophilia group;Stenotrophomonas maltophilia;	0.0588235	0.0555556
root;cellular organisms;Bacteria;Proteobacteria;Gammaproteobacteria;Enterobacteriales;Enterobacteriaceae;Leminorella;Leminorella grimontii;	Bacteria;Proteobacteria;Gammaproteobacteria;Enterobacteriales;Enterobacteriaceae;Leminorella;Leminorella grimontii;	0.0588235	0.222222
root;cellular organisms;Bacteria;Actinobacteria <phylum>;Actinobacteria;Actinobacteridae;Actinomycetales;Micrococcineae;Beutenbergiaceae;Beutenbergia;	Bacteria;Actinobacteria <phylum>;Actinobacteria;Actinobacteridae;Actinomycetales;Micrococcineae;Beutenbergiaceae;Beutenbergia;	0.0588235	0
root;cellular organisms;Bacteria;Actinobacteria <phylum>;Actinobacteria;Actinobacteridae;Actinomycetales;Propionibacterineae;Nocardioidaceae;Actinopolymorpha;Actinopolymorpha alba;	Bacteria;Actinobacteria <phylum>;Actinobacteria;Actinobacteridae;Actinomycetales;Propionibacterineae;Nocardioidaceae;Actinopolymorpha;Actinopolymorpha alba;	0.0588235	0
root;cellular organisms;Bacteria;Actinobacteria <phylum>;Actinobacteria;Actinobacteridae;Actinomycetales;Micrococcineae;Microbacteriaceae;Microbacterium;Microbacterium ketosireducens;	Bacteria;Actinobacteria <phylum>;Actinobacteria;Actinobacteridae;Actinomycetales;Micrococcineae;Microbacteriaceae;Microbacterium;Microbacterium ketosireducens;	0.0588235	0
root;cellular organisms;Bacteria;Actinobacteria <phylum>;Actinobacteria;Actinobacteridae;Actinomycetales;Micrococcineae;Microbacteriaceae;Leucobacter;Leucobacter sp. G161;	Bacteria;Actinobacteria <phylum>;Actinobacteria;Actinobacteridae;Actinomycetales;Micrococcineae;Microbacteriaceae;Leucobacter;Leucobacter sp. G161;	0.0588235	0
root;cellular organisms;Bacteria;Bacteroidetes/Chlorobi group;Bacteroidetes;Flavobacteriia;Flavobacteriales;Flavobacteriaceae;Olleya;Olleya sp. VCSM12;	Bacteria;Bacteroidetes/Chlorobi group;Bacteroidetes;Flavobacteriia;Flavobacteriales;Flavobacteriaceae;Olleya;Olleya sp. VCSM12;	0.0588235	0.0555556
root;cellular organisms;Bacteria;Fibrobacteres/Acidobacteria group;Acidobacteria;Solibacteres;Solibacterales;unclassified Solibacterales;Bryobacter;Bryobacter aggregatus;	Bacteria;Fibrobacteres/Acidobacteria group;Acidobacteria;Solibacteres;Solibacterales;unclassified Solibacterales;Bryobacter;Bryobacter aggregatus;	0.0588235	0.222222
root;cellular organisms;Bacteria;Firmicutes;Bacilli;Bacillales;Bacillaceae;Bacillus;Bacillus cellulosilyticus;	Bacteria;Firmicutes;Bacilli;Bacillales;Bacillaceae;Bacillus;Bacillus cellulosilyticus;	0.0588235	0
root;cellular organisms;Bacteria;Proteobacteria;Gammaproteobacteria;Vibrionales;Vibrionaceae;Vibrio;Vibrio jasicida;	Bacteria;Proteobacteria;Gammaproteobacteria;Vibrionales;Vibrionaceae;Vibrio;Vibrio jasicida;	0.0588235	0
root;cellular organisms;Bacteria;Firmicutes;Bacilli;Bacillales;Thermoactinomycetaceae;Thermoactinomyces;	Bacteria;Firmicutes;Bacilli;Bacillales;Thermoactinomycetaceae;Thermoactinomyces;	0.0588235	0
root;Viruses;dsDNA viruses, no RNA stage;Phycodnaviridae;Chlorovirus;unclassified Chlorovirus;Paramecium bursaria Chlorella virus NW665.2;	root;Viruses;dsDNA viruses, no RNA stage;Phycodnaviridae;Chlorovirus;unclassified Chlorovirus;Paramecium bursaria Chlorella virus NW665.2;	0.0588235	0
root;cellular organisms;Bacteria;Proteobacteria;Gammaproteobacteria;Enterobacteriales;Enterobacteriaceae;Brenneria;Brenneria goodwinii;	Bacteria;Proteobacteria;Gammaproteobacteria;Enterobacteriales;Enterobacteriaceae;Brenneria;Brenneria goodwinii;	0.0588235	0
root;Viruses;dsDNA viruses, no RNA stage;Caudovirales;Podoviridae;unclassified Podoviridae;	root;Viruses;dsDNA viruses, no RNA stage;Caudovirales;Podoviridae;unclassified Podoviridae;	0.0588235	0.0555556
root;cellular organisms;Bacteria;Proteobacteria;Alphaproteobacteria;Rhizobiales;Phyllobacteriaceae;	Bacteria;Proteobacteria;Alphaproteobacteria;Rhizobiales;Phyllobacteriaceae;	0.0588235	0
root;cellular organisms;Bacteria;Firmicutes;Bacilli;Bacillales;Paenibacillaceae;Paenibacillus;Paenibacillus sp. GD6;	Bacteria;Firmicutes;Bacilli;Bacillales;Paenibacillaceae;Paenibacillus;Paenibacillus sp. GD6;	0.0588235	0.0555556
root;cellular organisms;Bacteria;Bacteroidetes/Chlorobi group;Bacteroidetes;Flavobacteriia;Flavobacteriales;Flavobacteriaceae;Cellulophaga;Cellulophaga baltica;	Bacteria;Bacteroidetes/Chlorobi group;Bacteroidetes;Flavobacteriia;Flavobacteriales;Flavobacteriaceae;Cellulophaga;Cellulophaga baltica;	0.0588235	0.0555556
root;cellular organisms;Bacteria;Firmicutes;Bacilli;Lactobacillales;Lactobacillaceae;Lactobacillus;Lactobacillus panis;	Bacteria;Firmicutes;Bacilli;Lactobacillales;Lactobacillaceae;Lactobacillus;Lactobacillus panis;	0.0588235	0.166667
root;cellular organisms;Bacteria;Proteobacteria;Alphaproteobacteria;Sphingomonadales;Sphingomonadaceae;Sphingomonas;Sphingomonas sanxanigenens;	Bacteria;Proteobacteria;Alphaproteobacteria;Sphingomonadales;Sphingomonadaceae;Sphingomonas;Sphingomonas sanxanigenens;	0.0588235	0.0555556
root;Viruses;dsDNA viruses, no RNA stage;Caudovirales;Podoviridae;Picovirinae;Phi29likevirus;	root;Viruses;dsDNA viruses, no RNA stage;Caudovirales;Podoviridae;Picovirinae;Phi29likevirus;	0.0588235	0.0555556
root;cellular organisms;Bacteria;Actinobacteria <phylum>;Actinobacteria;Actinobacteridae;Actinomycetales;Corynebacterineae;Nocardiaceae;Rhodococcus;Rhodococcus rhodnii;	Bacteria;Actinobacteria <phylum>;Actinobacteria;Actinobacteridae;Actinomycetales;Corynebacterineae;Nocardiaceae;Rhodococcus;Rhodococcus rhodnii;	0.0588235	0
root;cellular organisms;Bacteria;Fibrobacteres/Acidobacteria group;Acidobacteria;Acidobacteriia;Acidobacteriales;Acidobacteriaceae;unclassified Acidobacteriaceae;Acidobacteriaceae bacterium S15;	Bacteria;Fibrobacteres/Acidobacteria group;Acidobacteria;Acidobacteriia;Acidobacteriales;Acidobacteriaceae;unclassified Acidobacteriaceae;Acidobacteriaceae bacterium S15;	0.0588235	0.0555556
root;cellular organisms;Bacteria;Firmicutes;Bacilli;Bacillales;Paenibacillaceae;Paenibacillus;Paenibacillus sp. E194;	Bacteria;Firmicutes;Bacilli;Bacillales;Paenibacillaceae;Paenibacillus;Paenibacillus sp. E194;	0.0588235	0.222222
root;cellular organisms;Bacteria;Proteobacteria;Gammaproteobacteria;Oceanospirillales;Halomonadaceae;Cobetia;Cobetia crustatorum;	Bacteria;Proteobacteria;Gammaproteobacteria;Oceanospirillales;Halomonadaceae;Cobetia;Cobetia crustatorum;	0.0588235	0.111111
root;cellular organisms;Bacteria;Proteobacteria;Gammaproteobacteria;Oceanospirillales;Oceanospirillaceae;Nitrincola;	Bacteria;Proteobacteria;Gammaproteobacteria;Oceanospirillales;Oceanospirillaceae;Nitrincola;	0.0588235	0
root;cellular organisms;Bacteria;Proteobacteria;Betaproteobacteria;Burkholderiales;Burkholderiaceae;Burkholderia;Burkholderia caribensis;	Bacteria;Proteobacteria;Betaproteobacteria;Burkholderiales;Burkholderiaceae;Burkholderia;Burkholderia caribensis;	0.0588235	0
root;cellular organisms;Bacteria;Proteobacteria;Gammaproteobacteria;Pseudomonadales;Pseudomonadaceae;Pseudomonas;Pseudomonas syringae group;Pseudomonas syringae group genomosp. 2;Pseudomonas amygdali;	Bacteria;Proteobacteria;Gammaproteobacteria;Pseudomonadales;Pseudomonadaceae;Pseudomonas;Pseudomonas syringae group;Pseudomonas syringae group genomosp. 2;Pseudomonas amygdali;	0.0588235	0.111111
root;cellular organisms;Bacteria;Proteobacteria;Gammaproteobacteria;Legionellales;Legionellaceae;Legionella;Legionella lansingensis;	Bacteria;Proteobacteria;Gammaproteobacteria;Legionellales;Legionellaceae;Legionella;Legionella lansingensis;	0.0588235	0.0555556
root;cellular organisms;Archaea;unclassified Archaea;unclassified Archaea (miscellaneous);archaeon GW2011_AR11;	Archaea;unclassified Archaea;unclassified Archaea (miscellaneous);archaeon GW2011_AR11;	0.0588235	0
root;cellular organisms;Bacteria;Firmicutes;Bacilli;Lactobacillales;Lactobacillaceae;Lactobacillus;Lactobacillus casei group;	Bacteria;Firmicutes;Bacilli;Lactobacillales;Lactobacillaceae;Lactobacillus;Lactobacillus casei group;	0.0588235	0
root;cellular organisms;Bacteria;Proteobacteria;delta/epsilon subdivisions;Deltaproteobacteria;Desulfovibrionales;Desulfomicrobiaceae;Desulfomicrobium;Desulfomicrobium escambiense;	Bacteria;Proteobacteria;delta/epsilon subdivisions;Deltaproteobacteria;Desulfovibrionales;Desulfomicrobiaceae;Desulfomicrobium;Desulfomicrobium escambiense;	0.0588235	0
root;cellular organisms;Bacteria;Proteobacteria;delta/epsilon subdivisions;Deltaproteobacteria;unclassified Deltaproteobacteria;Candidatus Entotheonella;Candidatus Entotheonella sp. TSY1;	Bacteria;Proteobacteria;delta/epsilon subdivisions;Deltaproteobacteria;unclassified Deltaproteobacteria;Candidatus Entotheonella;Candidatus Entotheonella sp. TSY1;	0.0588235	0.166667
root;cellular organisms;Bacteria;unclassified Bacteria;Parcubacteria;unclassified Parcubacteria;Parcubacteria bacterium GW2011_GWB1_46_8;	Bacteria;unclassified Bacteria;Parcubacteria;unclassified Parcubacteria;Parcubacteria bacterium GW2011_GWB1_46_8;	0.0588235	0
root;cellular organisms;Bacteria;Proteobacteria;Gammaproteobacteria;Pseudomonadales;Moraxellaceae;Acinetobacter;Acinetobacter guillouiae;	Bacteria;Proteobacteria;Gammaproteobacteria;Pseudomonadales;Moraxellaceae;Acinetobacter;Acinetobacter guillouiae;	0.0588235	0
root;cellular organisms;Bacteria;Proteobacteria;Alphaproteobacteria;Sphingomonadales;Sphingomonadaceae;Citromicrobium;Citromicrobium sp. JLT1363;	Bacteria;Proteobacteria;Alphaproteobacteria;Sphingomonadales;Sphingomonadaceae;Citromicrobium;Citromicrobium sp. JLT1363;	0.0588235	0
root;cellular organisms;Bacteria;Proteobacteria;Alphaproteobacteria;Rhizobiales;Hyphomicrobiaceae;Maritalea;Maritalea myrionectae;	Bacteria;Proteobacteria;Alphaproteobacteria;Rhizobiales;Hyphomicrobiaceae;Maritalea;Maritalea myrionectae;	0.0588235	0
root;cellular organisms;Bacteria;Bacteroidetes/Chlorobi group;Bacteroidetes;Cytophagia;Cytophagales;Cyclobacteriaceae;Cyclobacterium;Cyclobacterium amurskyense;	Bacteria;Bacteroidetes/Chlorobi group;Bacteroidetes;Cytophagia;Cytophagales;Cyclobacteriaceae;Cyclobacterium;Cyclobacterium amurskyense;	0.0588235	0
root;cellular organisms;Bacteria;Proteobacteria;Alphaproteobacteria;Rhodospirillales;Rhodospirillaceae;Skermanella;Skermanella aerolata;	Bacteria;Proteobacteria;Alphaproteobacteria;Rhodospirillales;Rhodospirillaceae;Skermanella;Skermanella aerolata;	0.0588235	0.0555556
root;cellular organisms;Eukaryota;Opisthokonta;Fungi;Dikarya;Ascomycota;saccharomyceta;Pezizomycotina;leotiomyceta;sordariomyceta;Sordariomycetes;Sordariomycetidae;Sordariales;Chaetomiaceae;Myceliophthora;Myceliophthora thermophila;	Eukaryota;Opisthokonta;Fungi;Dikarya;Ascomycota;saccharomyceta;Pezizomycotina;leotiomyceta;sordariomyceta;Sordariomycetes;Sordariomycetidae;Sordariales;Chaetomiaceae;Myceliophthora;Myceliophthora thermophila;	0.0588235	0
root;cellular organisms;Eukaryota;Amoebozoa;Archamoebae;Entamoebidae;Entamoeba;Entamoeba invadens;	Eukaryota;Amoebozoa;Archamoebae;Entamoebidae;Entamoeba;Entamoeba invadens;	0.0588235	0.0555556
root;cellular organisms;Bacteria;Firmicutes;Bacilli;Lactobacillales;Streptococcaceae;Streptococcus;Streptococcus sp. oral taxon 058;	Bacteria;Firmicutes;Bacilli;Lactobacillales;Streptococcaceae;Streptococcus;Streptococcus sp. oral taxon 058;	0.0588235	0
root;cellular organisms;Bacteria;Proteobacteria;Gammaproteobacteria;Alteromonadales;Alteromonadaceae;Marinobacter;Marinobacter sp. ELB17;	Bacteria;Proteobacteria;Gammaproteobacteria;Alteromonadales;Alteromonadaceae;Marinobacter;Marinobacter sp. ELB17;	0.0588235	0
root;cellular organisms;Bacteria;Chlamydiae/Verrucomicrobia group;Verrucomicrobia;Verrucomicrobiae;Verrucomicrobiales;Verrucomicrobiaceae;Verrucomicrobium;Verrucomicrobium sp. BvORR034;	Bacteria;Chlamydiae/Verrucomicrobia group;Verrucomicrobia;Verrucomicrobiae;Verrucomicrobiales;Verrucomicrobiaceae;Verrucomicrobium;Verrucomicrobium sp. BvORR034;	0.0588235	0.111111
root;cellular organisms;Bacteria;environmental samples <Bacteria>;uncultured bacterium Contig1770;	Bacteria;environmental samples <Bacteria>;uncultured bacterium Contig1770;	0.0588235	0
root;cellular organisms;Eukaryota;Viridiplantae;Streptophyta;Streptophytina;Embryophyta;Tracheophyta;Euphyllophyta;Spermatophyta;Magnoliophyta;Mesangiospermae;eudicotyledons;Gunneridae;Pentapetalae;rosids;fabids;Fabales;Fabaceae;Papilionoideae;Phaseoleae;Vigna;Vigna radiata;	Eukaryota;Viridiplantae;Streptophyta;Streptophytina;Embryophyta;Tracheophyta;Euphyllophyta;Spermatophyta;Magnoliophyta;Mesangiospermae;eudicotyledons;Gunneridae;Pentapetalae;rosids;fabids;Fabales;Fabaceae;Papilionoideae;Phaseoleae;Vigna;Vigna radiata;	0.0588235	0
root;cellular organisms;Bacteria;Firmicutes;Bacilli;Bacillales;Bacillales incertae sedis;Bacillales Family XI. Incertae Sedis;Gemella;Gemella asaccharolytica;	Bacteria;Firmicutes;Bacilli;Bacillales;Bacillales incertae sedis;Bacillales Family XI. Incertae Sedis;Gemella;Gemella asaccharolytica;	0.0588235	0
root;cellular organisms;Bacteria;Firmicutes;Bacilli;Lactobacillales;Lactobacillaceae;Lactobacillus;Lactobacillus sp. WDC04;	Bacteria;Firmicutes;Bacilli;Lactobacillales;Lactobacillaceae;Lactobacillus;Lactobacillus sp. WDC04;	0.0588235	0
root;cellular organisms;Bacteria;Proteobacteria;Gammaproteobacteria;Enterobacteriales;Enterobacteriaceae;Citrobacter;Citrobacter sp. CIP 55.13;	Bacteria;Proteobacteria;Gammaproteobacteria;Enterobacteriales;Enterobacteriaceae;Citrobacter;Citrobacter sp. CIP 55.13;	0.0588235	0.166667
root;cellular organisms;Bacteria;Cyanobacteria;Oscillatoriophycideae;Oscillatoriales;Pseudanabaena;Pseudanabaena biceps;	Bacteria;Cyanobacteria;Oscillatoriophycideae;Oscillatoriales;Pseudanabaena;Pseudanabaena biceps;	0.0588235	0
root;cellular organisms;Bacteria;Proteobacteria;Gammaproteobacteria;Enterobacteriales;Enterobacteriaceae;Buttiauxella;Buttiauxella agrestis;	Bacteria;Proteobacteria;Gammaproteobacteria;Enterobacteriales;Enterobacteriaceae;Buttiauxella;Buttiauxella agrestis;	0.0588235	0
root;cellular organisms;Bacteria;Firmicutes;Bacilli;Bacillales;Paenibacillaceae;Paenibacillus;Paenibacillus naphthalenovorans;	Bacteria;Firmicutes;Bacilli;Bacillales;Paenibacillaceae;Paenibacillus;Paenibacillus naphthalenovorans;	0.0588235	0.0555556
root;cellular organisms;Bacteria;Actinobacteria <phylum>;Actinobacteria;Actinobacteridae;Actinomycetales;Streptomycineae;Streptomycetaceae;Streptomyces;Streptomyces atratus;	Bacteria;Actinobacteria <phylum>;Actinobacteria;Actinobacteridae;Actinomycetales;Streptomycineae;Streptomycetaceae;Streptomyces;Streptomyces atratus;	0.0588235	0
root;cellular organisms;Bacteria;Proteobacteria;Betaproteobacteria;Neisseriales;Chromobacteriaceae;Chitinilyticum;Chitinilyticum aquatile;	Bacteria;Proteobacteria;Betaproteobacteria;Neisseriales;Chromobacteriaceae;Chitinilyticum;Chitinilyticum aquatile;	0.0588235	0.0555556
root;cellular organisms;Bacteria;Armatimonadetes;Fimbriimonas;Fimbriimonas ginsengisoli;	Bacteria;Armatimonadetes;Fimbriimonas;Fimbriimonas ginsengisoli;	0.0588235	0.388889
root;cellular organisms;Bacteria;Actinobacteria <phylum>;Actinobacteria;Actinobacteridae;Actinomycetales;Micrococcineae;Micrococcaceae;Kocuria;Kocuria sp. ZOR0020;	Bacteria;Actinobacteria <phylum>;Actinobacteria;Actinobacteridae;Actinomycetales;Micrococcineae;Micrococcaceae;Kocuria;Kocuria sp. ZOR0020;	0.0588235	0.0555556
root;cellular organisms;Eukaryota;Alveolata;Apicomplexa;Conoidasida;Coccidia;Eucoccidiorida;Eimeriorina;Sarcocystidae;Toxoplasma;Toxoplasma gondii;	Eukaryota;Alveolata;Apicomplexa;Conoidasida;Coccidia;Eucoccidiorida;Eimeriorina;Sarcocystidae;Toxoplasma;Toxoplasma gondii;	0.0588235	0
root;cellular organisms;Bacteria;Actinobacteria <phylum>;Actinobacteria;Actinobacteridae;Actinomycetales;Micrococcineae;Dermabacteraceae;Dermabacter;	Bacteria;Actinobacteria <phylum>;Actinobacteria;Actinobacteridae;Actinomycetales;Micrococcineae;Dermabacteraceae;Dermabacter;	0.0588235	0
root;cellular organisms;Archaea;Euryarchaeota;Methanomicrobia;Methanocellales;Methanocellaceae;Methanocella;Methanocella arvoryzae;	Archaea;Euryarchaeota;Methanomicrobia;Methanocellales;Methanocellaceae;Methanocella;Methanocella arvoryzae;	0.0588235	0
root;cellular organisms;Bacteria;Proteobacteria;Gammaproteobacteria;Methylococcales;Methylococcaceae;Methylomicrobium;Methylomicrobium album;	Bacteria;Proteobacteria;Gammaproteobacteria;Methylococcales;Methylococcaceae;Methylomicrobium;Methylomicrobium album;	0.0588235	0
root;cellular organisms;Eukaryota;Opisthokonta;Fungi;Dikarya;Ascomycota;saccharomyceta;Pezizomycotina;leotiomyceta;sordariomyceta;Sordariomycetes;Hypocreomycetidae;Glomerellales;Glomerellaceae;Colletotrichum;Colletotrichum fioriniae;	Eukaryota;Opisthokonta;Fungi;Dikarya;Ascomycota;saccharomyceta;Pezizomycotina;leotiomyceta;sordariomyceta;Sordariomycetes;Hypocreomycetidae;Glomerellales;Glomerellaceae;Colletotrichum;Colletotrichum fioriniae;	0.0588235	0
root;Viruses;ssDNA viruses;Microviridae;Gokushovirinae;Chlamydiamicrovirus;unclassified Chlamydiamicrovirus;Chlamydia phage 3;	root;Viruses;ssDNA viruses;Microviridae;Gokushovirinae;Chlamydiamicrovirus;unclassified Chlamydiamicrovirus;Chlamydia phage 3;	0.0588235	0
root;cellular organisms;Bacteria;Proteobacteria;Betaproteobacteria;Burkholderiales;Alcaligenaceae;Bordetella;Bordetella bronchiseptica;	Bacteria;Proteobacteria;Betaproteobacteria;Burkholderiales;Alcaligenaceae;Bordetella;Bordetella bronchiseptica;	0.0588235	0.277778
root;cellular organisms;Bacteria;Chloroflexi;Anaerolineae;Anaerolineales;Anaerolineaceae;Thermanaerothrix;Thermanaerothrix daxensis;	Bacteria;Chloroflexi;Anaerolineae;Anaerolineales;Anaerolineaceae;Thermanaerothrix;Thermanaerothrix daxensis;	0.0588235	0.0555556
root;cellular organisms;Eukaryota;Amoebozoa;Archamoebae;Entamoebidae;Entamoeba;	Eukaryota;Amoebozoa;Archamoebae;Entamoebidae;Entamoeba;	0.0588235	0.166667
root;cellular organisms;Bacteria;Actinobacteria <phylum>;Actinobacteria;Actinobacteridae;Actinomycetales;Frankineae;Cryptosporangiaceae;Cryptosporangium;Cryptosporangium arvum;	Bacteria;Actinobacteria <phylum>;Actinobacteria;Actinobacteridae;Actinomycetales;Frankineae;Cryptosporangiaceae;Cryptosporangium;Cryptosporangium arvum;	0.0588235	0
root;cellular organisms;Bacteria;Proteobacteria;Gammaproteobacteria;Enterobacteriales;Enterobacteriaceae;Yersinia;Yersinia similis;	Bacteria;Proteobacteria;Gammaproteobacteria;Enterobacteriales;Enterobacteriaceae;Yersinia;Yersinia similis;	0.0588235	0
root;cellular organisms;Bacteria;Firmicutes;Bacilli;Bacillales;Bacillaceae;Bacillus;Bacillus farraginis;	Bacteria;Firmicutes;Bacilli;Bacillales;Bacillaceae;Bacillus;Bacillus farraginis;	0.0588235	0.0555556
root;cellular organisms;Bacteria;Proteobacteria;Gammaproteobacteria;Enterobacteriales;Enterobacteriaceae;Serratia;Serratia odorifera;	Bacteria;Proteobacteria;Gammaproteobacteria;Enterobacteriales;Enterobacteriaceae;Serratia;Serratia odorifera;	0.0588235	0.0555556
root;cellular organisms;Bacteria;Proteobacteria;delta/epsilon subdivisions;Deltaproteobacteria;Bdellovibrionales;Bacteriovoracaceae;Bacteriovorax;Bacteriovorax sp. DB6_IX;	Bacteria;Proteobacteria;delta/epsilon subdivisions;Deltaproteobacteria;Bdellovibrionales;Bacteriovoracaceae;Bacteriovorax;Bacteriovorax sp. DB6_IX;	0.0588235	0.111111
root;cellular organisms;Bacteria;Firmicutes;Bacilli;Bacillales;Bacillaceae;Bacillus;Bacillus akibai;	Bacteria;Firmicutes;Bacilli;Bacillales;Bacillaceae;Bacillus;Bacillus akibai;	0.0588235	0
root;cellular organisms;Bacteria;Actinobacteria <phylum>;Actinobacteria;Actinobacteridae;Actinomycetales;Corynebacterineae;Mycobacteriaceae;Mycobacterium;Mycobacterium kyorinense;	Bacteria;Actinobacteria <phylum>;Actinobacteria;Actinobacteridae;Actinomycetales;Corynebacterineae;Mycobacteriaceae;Mycobacterium;Mycobacterium kyorinense;	0.0588235	0
root;Viruses;unclassified viruses;Faustovirus;	root;Viruses;unclassified viruses;Faustovirus;	0.0588235	0
root;cellular organisms;Bacteria;Proteobacteria;Gammaproteobacteria;Enterobacteriales;Enterobacteriaceae;Pantoea;Pantoea stewartii;	Bacteria;Proteobacteria;Gammaproteobacteria;Enterobacteriales;Enterobacteriaceae;Pantoea;Pantoea stewartii;	0.0588235	0.0555556
root;cellular organisms;Archaea;Euryarchaeota;Halobacteria;Halobacteriales;Halobacteriaceae;Haloferax;Haloferax larsenii;	Archaea;Euryarchaeota;Halobacteria;Halobacteriales;Halobacteriaceae;Haloferax;Haloferax larsenii;	0.0588235	0
root;cellular organisms;Bacteria;Actinobacteria <phylum>;Actinobacteria;Actinobacteridae;Actinomycetales;Pseudonocardineae;Pseudonocardiaceae;Saccharothrix;Saccharothrix espanaensis;	Bacteria;Actinobacteria <phylum>;Actinobacteria;Actinobacteridae;Actinomycetales;Pseudonocardineae;Pseudonocardiaceae;Saccharothrix;Saccharothrix espanaensis;	0.0588235	0
root;cellular organisms;Bacteria;Proteobacteria;Alphaproteobacteria;Rhizobiales;Bradyrhizobiaceae;Bradyrhizobium;Bradyrhizobium sp. STM 3843;	Bacteria;Proteobacteria;Alphaproteobacteria;Rhizobiales;Bradyrhizobiaceae;Bradyrhizobium;Bradyrhizobium sp. STM 3843;	0.0588235	0
root;cellular organisms;Bacteria;Firmicutes;Bacilli;Lactobacillales;Lactobacillaceae;Lactobacillus;environmental samples <Lactobacillus>;uncultured Lactobacillus sp.;	Bacteria;Firmicutes;Bacilli;Lactobacillales;Lactobacillaceae;Lactobacillus;environmental samples <Lactobacillus>;uncultured Lactobacillus sp.;	0.0588235	0
root;cellular organisms;Bacteria;Proteobacteria;Gammaproteobacteria;Enterobacteriales;Enterobacteriaceae;Pectobacterium;Pectobacterium betavasculorum;	Bacteria;Proteobacteria;Gammaproteobacteria;Enterobacteriales;Enterobacteriaceae;Pectobacterium;Pectobacterium betavasculorum;	0.0588235	0
root;cellular organisms;Eukaryota;Viridiplantae;Streptophyta;Streptophytina;Embryophyta;Tracheophyta;	Eukaryota;Viridiplantae;Streptophyta;Streptophytina;Embryophyta;Tracheophyta;	0.0588235	0
root;cellular organisms;Bacteria;Proteobacteria;Alphaproteobacteria;Rhodospirillales;Rhodospirillaceae;Thalassospira;	Bacteria;Proteobacteria;Alphaproteobacteria;Rhodospirillales;Rhodospirillaceae;Thalassospira;	0.0588235	0.0555556
root;cellular organisms;Bacteria;Proteobacteria;Betaproteobacteria;Burkholderiales;Burkholderiaceae;Burkholderia;Burkholderia cepacia complex;Burkholderia lata;	Bacteria;Proteobacteria;Betaproteobacteria;Burkholderiales;Burkholderiaceae;Burkholderia;Burkholderia cepacia complex;Burkholderia lata;	0.0588235	0
root;cellular organisms;Eukaryota;Alveolata;Apicomplexa;Aconoidasida;Haemosporida;Plasmodium;Plasmodium (Plasmodium);Plasmodium vivax;	Eukaryota;Alveolata;Apicomplexa;Aconoidasida;Haemosporida;Plasmodium;Plasmodium (Plasmodium);Plasmodium vivax;	0.0588235	0.0555556
root;cellular organisms;Bacteria;Proteobacteria;Betaproteobacteria;unclassified Betaproteobacteria;Candidatus Accumulibacter;Candidatus Accumulibacter phosphatis;	Bacteria;Proteobacteria;Betaproteobacteria;unclassified Betaproteobacteria;Candidatus Accumulibacter;Candidatus Accumulibacter phosphatis;	0.0588235	0.0555556
root;cellular organisms;Bacteria;Proteobacteria;Gammaproteobacteria;Vibrionales;Vibrionaceae;Vibrio;Vibrio sp. OY15;	Bacteria;Proteobacteria;Gammaproteobacteria;Vibrionales;Vibrionaceae;Vibrio;Vibrio sp. OY15;	0.0588235	0
root;cellular organisms;Bacteria;Proteobacteria;delta/epsilon subdivisions;Epsilonproteobacteria;Campylobacterales;Helicobacteraceae;Helicobacter;Helicobacter sp. MIT 11-5569;	Bacteria;Proteobacteria;delta/epsilon subdivisions;Epsilonproteobacteria;Campylobacterales;Helicobacteraceae;Helicobacter;Helicobacter sp. MIT 11-5569;	0.0588235	0.0555556
root;cellular organisms;Bacteria;Proteobacteria;Gammaproteobacteria;Enterobacteriales;Enterobacteriaceae;Arsenophonus;Arsenophonus endosymbiont of Nilaparvata lugens;	Bacteria;Proteobacteria;Gammaproteobacteria;Enterobacteriales;Enterobacteriaceae;Arsenophonus;Arsenophonus endosymbiont of Nilaparvata lugens;	0.0588235	0
root;cellular organisms;Bacteria;Spirochaetes;Spirochaetia;Spirochaetales;Brachyspiraceae;Brachyspira;Brachyspira alvinipulli;	Bacteria;Spirochaetes;Spirochaetia;Spirochaetales;Brachyspiraceae;Brachyspira;Brachyspira alvinipulli;	0.0588235	0
root;cellular organisms;Bacteria;Firmicutes;Bacilli;Bacillales;Paenibacillaceae;Paenibacillus;Paenibacillus forsythiae;	Bacteria;Firmicutes;Bacilli;Bacillales;Paenibacillaceae;Paenibacillus;Paenibacillus forsythiae;	0.0588235	0
root;cellular organisms;Bacteria;environmental samples <Bacteria>;uncultured bacterium Contig54;	Bacteria;environmental samples <Bacteria>;uncultured bacterium Contig54;	0.0588235	0
root;cellular organisms;Bacteria;Actinobacteria <phylum>;Actinobacteria;Actinobacteridae;Actinomycetales;Micrococcineae;Microbacteriaceae;Glaciibacter;Glaciibacter superstes;	Bacteria;Actinobacteria <phylum>;Actinobacteria;Actinobacteridae;Actinomycetales;Micrococcineae;Microbacteriaceae;Glaciibacter;Glaciibacter superstes;	0.0588235	0
root;cellular organisms;Bacteria;Actinobacteria <phylum>;Actinobacteria;Actinobacteridae;Actinomycetales;Streptomycineae;Streptomycetaceae;Streptomyces;Streptomyces aureofaciens;	Bacteria;Actinobacteria <phylum>;Actinobacteria;Actinobacteridae;Actinomycetales;Streptomycineae;Streptomycetaceae;Streptomyces;Streptomyces aureofaciens;	0.0588235	0
root;cellular organisms;Bacteria;Actinobacteria <phylum>;Actinobacteria;Actinobacteridae;Actinomycetales;Actinomycineae;Actinomycetaceae;Actinomyces;Actinomyces cardiffensis;	Bacteria;Actinobacteria <phylum>;Actinobacteria;Actinobacteridae;Actinomycetales;Actinomycineae;Actinomycetaceae;Actinomyces;Actinomyces cardiffensis;	0.0588235	0.0555556
root;cellular organisms;Bacteria;Actinobacteria <phylum>;Actinobacteria;Actinobacteridae;Actinomycetales;Micrococcineae;Cellulomonadaceae;Cellulomonas;	Bacteria;Actinobacteria <phylum>;Actinobacteria;Actinobacteridae;Actinomycetales;Micrococcineae;Cellulomonadaceae;Cellulomonas;	0.0588235	0
root;cellular organisms;Bacteria;environmental samples <Bacteria>;uncultured bacterium HF0130_06E03;	Bacteria;environmental samples <Bacteria>;uncultured bacterium HF0130_06E03;	0.0588235	0
root;cellular organisms;Eukaryota;Opisthokonta;Metazoa;Eumetazoa;Bilateria;Deuterostomia;Chordata;Craniata;Vertebrata;Gnathostomata;Teleostomi;Euteleostomi;Sarcopterygii;Dipnotetrapodomorpha;Tetrapoda;Amniota;Sauropsida;Sauria;Archelosauria;Archosauria;Dinosauria;Saurischia;Theropoda;Coelurosauria;Aves;Neognathae;Columbiformes;Columbidae;Columba;Columba livia;	Eukaryota;Opisthokonta;Metazoa;Eumetazoa;Bilateria;Deuterostomia;Chordata;Craniata;Vertebrata;Gnathostomata;Teleostomi;Euteleostomi;Sarcopterygii;Dipnotetrapodomorpha;Tetrapoda;Amniota;Sauropsida;Sauria;Archelosauria;Archosauria;Dinosauria;Saurischia;Theropoda;Coelurosauria;Aves;Neognathae;Columbiformes;Columbidae;Columba;Columba livia;	0.0588235	0
root;cellular organisms;Bacteria;Bacteroidetes/Chlorobi group;Bacteroidetes;Flavobacteriia;Flavobacteriales;Flavobacteriaceae;Cellulophaga;	Bacteria;Bacteroidetes/Chlorobi group;Bacteroidetes;Flavobacteriia;Flavobacteriales;Flavobacteriaceae;Cellulophaga;	0.0588235	0
root;cellular organisms;Bacteria;Proteobacteria;Gammaproteobacteria;Enterobacteriales;Enterobacteriaceae;Klebsiella;Klebsiella sp. 1_1_55;	Bacteria;Proteobacteria;Gammaproteobacteria;Enterobacteriales;Enterobacteriaceae;Klebsiella;Klebsiella sp. 1_1_55;	0.0588235	0
root;cellular organisms;Bacteria;Actinobacteria <phylum>;Actinobacteria;Actinobacteridae;Actinomycetales;Micrococcineae;Intrasporangiaceae;	Bacteria;Actinobacteria <phylum>;Actinobacteria;Actinobacteridae;Actinomycetales;Micrococcineae;Intrasporangiaceae;	0.0588235	0
root;Viruses;dsDNA viruses, no RNA stage;Caudovirales;Myoviridae;unclassified Myoviridae;Bacillus phage B4;	root;Viruses;dsDNA viruses, no RNA stage;Caudovirales;Myoviridae;unclassified Myoviridae;Bacillus phage B4;	0.0588235	0.111111
root;cellular organisms;Bacteria;Chloroflexi;Chloroflexia;Chloroflexales;Chloroflexineae;Chloroflexaceae;Chloroflexus;Chloroflexus aggregans;	Bacteria;Chloroflexi;Chloroflexia;Chloroflexales;Chloroflexineae;Chloroflexaceae;Chloroflexus;Chloroflexus aggregans;	0.0588235	0.0555556
root;cellular organisms;Bacteria;Firmicutes;Bacilli;Lactobacillales;Lactobacillaceae;Lactobacillus;environmental samples <Lactobacillus>;Lactobacillus amylovorus CAG:719;	Bacteria;Firmicutes;Bacilli;Lactobacillales;Lactobacillaceae;Lactobacillus;environmental samples <Lactobacillus>;Lactobacillus amylovorus CAG:719;	0.0588235	0.0555556
root;cellular organisms;Bacteria;Proteobacteria;Gammaproteobacteria;Enterobacteriales;Enterobacteriaceae;Klebsiella;Klebsiella sp. 10982;	Bacteria;Proteobacteria;Gammaproteobacteria;Enterobacteriales;Enterobacteriaceae;Klebsiella;Klebsiella sp. 10982;	0.0588235	0
root;cellular organisms;Bacteria;Proteobacteria;delta/epsilon subdivisions;Epsilonproteobacteria;Campylobacterales;Helicobacteraceae;Wolinella;Wolinella succinogenes;	Bacteria;Proteobacteria;delta/epsilon subdivisions;Epsilonproteobacteria;Campylobacterales;Helicobacteraceae;Wolinella;Wolinella succinogenes;	0.0588235	0.0555556
root;cellular organisms;Bacteria;Proteobacteria;Gammaproteobacteria;Pseudomonadales;Pseudomonadaceae;Pseudomonas;Pseudomonas sp. SHC52;	Bacteria;Proteobacteria;Gammaproteobacteria;Pseudomonadales;Pseudomonadaceae;Pseudomonas;Pseudomonas sp. SHC52;	0.0588235	0
root;cellular organisms;Bacteria;Actinobacteria <phylum>;Actinobacteria;Actinobacteridae;Actinomycetales;Streptomycineae;Streptomycetaceae;Kitasatospora;Kitasatospora griseola;	Bacteria;Actinobacteria <phylum>;Actinobacteria;Actinobacteridae;Actinomycetales;Streptomycineae;Streptomycetaceae;Kitasatospora;Kitasatospora griseola;	0.0588235	0
root;cellular organisms;Bacteria;Proteobacteria;Alphaproteobacteria;Sphingomonadales;Sphingomonadaceae;Novosphingobium;Novosphingobium subterraneum;	Bacteria;Proteobacteria;Alphaproteobacteria;Sphingomonadales;Sphingomonadaceae;Novosphingobium;Novosphingobium subterraneum;	0.0588235	0
root;cellular organisms;Bacteria;Firmicutes;Clostridia;Clostridiales;Peptoniphilaceae;Peptoniphilus;Peptoniphilus sp. 1-1;	Bacteria;Firmicutes;Clostridia;Clostridiales;Peptoniphilaceae;Peptoniphilus;Peptoniphilus sp. 1-1;	0.0588235	0.166667
root;cellular organisms;Bacteria;unclassified Bacteria;Microgenomates;unclassified Microgenomates;Microgenomates (Pacebacteria) bacterium GW2011_GWA1_46_10;	Bacteria;unclassified Bacteria;Microgenomates;unclassified Microgenomates;Microgenomates (Pacebacteria) bacterium GW2011_GWA1_46_10;	0.0588235	0
root;cellular organisms;Bacteria;Actinobacteria <phylum>;Actinobacteria;Actinobacteridae;Actinomycetales;Actinomycineae;Actinomycetaceae;Actinomyces;Actinomyces sp. oral taxon 170;	Bacteria;Actinobacteria <phylum>;Actinobacteria;Actinobacteridae;Actinomycetales;Actinomycineae;Actinomycetaceae;Actinomyces;Actinomyces sp. oral taxon 170;	0.0588235	0
root;cellular organisms;Bacteria;Firmicutes;Bacilli;Bacillales;Planococcaceae;Viridibacillus;	Bacteria;Firmicutes;Bacilli;Bacillales;Planococcaceae;Viridibacillus;	0.0588235	0.0555556
root;Viruses;dsDNA viruses, no RNA stage;Caudovirales;Myoviridae;unclassified Myoviridae;Escherichia phage vB_EcoM-ep3;	root;Viruses;dsDNA viruses, no RNA stage;Caudovirales;Myoviridae;unclassified Myoviridae;Escherichia phage vB_EcoM-ep3;	0.0588235	0
root;cellular organisms;Bacteria;Proteobacteria;delta/epsilon subdivisions;Deltaproteobacteria;Desulfovibrionales;Desulfovibrionaceae;Desulfovibrio;Desulfovibrio sp. TomC;	Bacteria;Proteobacteria;delta/epsilon subdivisions;Deltaproteobacteria;Desulfovibrionales;Desulfovibrionaceae;Desulfovibrio;Desulfovibrio sp. TomC;	0.0588235	0.166667
root;cellular organisms;Bacteria;Proteobacteria;delta/epsilon subdivisions;Deltaproteobacteria;unclassified Deltaproteobacteria;Candidatus Babela;Candidatus Babela massiliensis;	Bacteria;Proteobacteria;delta/epsilon subdivisions;Deltaproteobacteria;unclassified Deltaproteobacteria;Candidatus Babela;Candidatus Babela massiliensis;	0.0588235	0.111111
root;cellular organisms;Bacteria;Actinobacteria <phylum>;Actinobacteria;Actinobacteridae;Actinomycetales;Corynebacterineae;Nocardiaceae;Rhodococcus;Rhodococcus defluvii;	Bacteria;Actinobacteria <phylum>;Actinobacteria;Actinobacteridae;Actinomycetales;Corynebacterineae;Nocardiaceae;Rhodococcus;Rhodococcus defluvii;	0.0588235	0
root;cellular organisms;Bacteria;Proteobacteria;Gammaproteobacteria;Chromatiales;Chromatiaceae;Rheinheimera;Rheinheimera sp. A13L;	Bacteria;Proteobacteria;Gammaproteobacteria;Chromatiales;Chromatiaceae;Rheinheimera;Rheinheimera sp. A13L;	0.0588235	0
root;cellular organisms;Bacteria;Proteobacteria;Gammaproteobacteria;Aeromonadales;Aeromonadaceae;Tolumonas;Tolumonas auensis;	Bacteria;Proteobacteria;Gammaproteobacteria;Aeromonadales;Aeromonadaceae;Tolumonas;Tolumonas auensis;	0.0588235	0
root;cellular organisms;Eukaryota;Viridiplantae;Streptophyta;Streptophytina;Embryophyta;Tracheophyta;Euphyllophyta;Spermatophyta;Magnoliophyta;Mesangiospermae;eudicotyledons;Gunneridae;Pentapetalae;rosids;malvids;Brassicales;Brassicaceae;Camelineae;Arabidopsis;Arabidopsis thaliana;	Eukaryota;Viridiplantae;Streptophyta;Streptophytina;Embryophyta;Tracheophyta;Euphyllophyta;Spermatophyta;Magnoliophyta;Mesangiospermae;eudicotyledons;Gunneridae;Pentapetalae;rosids;malvids;Brassicales;Brassicaceae;Camelineae;Arabidopsis;Arabidopsis thaliana;	0.0588235	0
root;cellular organisms;Bacteria;Proteobacteria;delta/epsilon subdivisions;Epsilonproteobacteria;Campylobacterales;Campylobacteraceae;Arcobacter;Arcobacter sp. L;	Bacteria;Proteobacteria;delta/epsilon subdivisions;Epsilonproteobacteria;Campylobacterales;Campylobacteraceae;Arcobacter;Arcobacter sp. L;	0.0588235	0.111111
root;cellular organisms;Bacteria;Firmicutes;Bacilli;Bacillales;Bacillaceae;Bacillus;Bacillus sp. MSP13;	Bacteria;Firmicutes;Bacilli;Bacillales;Bacillaceae;Bacillus;Bacillus sp. MSP13;	0.0588235	0
root;cellular organisms;Bacteria;Proteobacteria;Gammaproteobacteria;Enterobacteriales;Enterobacteriaceae;Enterobacter;Enterobacter sp. YD4;	Bacteria;Proteobacteria;Gammaproteobacteria;Enterobacteriales;Enterobacteriaceae;Enterobacter;Enterobacter sp. YD4;	0.0588235	0.0555556
root;cellular organisms;Bacteria;Bacteroidetes/Chlorobi group;Bacteroidetes;Sphingobacteriia;Sphingobacteriales;Chitinophagaceae;Sediminibacterium;Sediminibacterium sp. C3;	Bacteria;Bacteroidetes/Chlorobi group;Bacteroidetes;Sphingobacteriia;Sphingobacteriales;Chitinophagaceae;Sediminibacterium;Sediminibacterium sp. C3;	0.0588235	0
root;cellular organisms;Bacteria;Proteobacteria;delta/epsilon subdivisions;Epsilonproteobacteria;unclassified Epsilonproteobacteria;Sulfurovum;Sulfurovum lithotrophicum;	Bacteria;Proteobacteria;delta/epsilon subdivisions;Epsilonproteobacteria;unclassified Epsilonproteobacteria;Sulfurovum;Sulfurovum lithotrophicum;	0.0588235	0.0555556
root;cellular organisms;Bacteria;Proteobacteria;Betaproteobacteria;unclassified Betaproteobacteria;Candidatus Accumulibacter;Candidatus Accumulibacter sp. SK-12;	Bacteria;Proteobacteria;Betaproteobacteria;unclassified Betaproteobacteria;Candidatus Accumulibacter;Candidatus Accumulibacter sp. SK-12;	0.0588235	0.0555556
root;cellular organisms;Bacteria;Actinobacteria <phylum>;Actinobacteria;Actinobacteridae;Bifidobacteriales;Bifidobacteriaceae;Bifidobacterium;environmental samples <Bifidobacterium>;uncultured Bifidobacterium sp.;	Bacteria;Actinobacteria <phylum>;Actinobacteria;Actinobacteridae;Bifidobacteriales;Bifidobacteriaceae;Bifidobacterium;environmental samples <Bifidobacterium>;uncultured Bifidobacterium sp.;	0.0588235	0
root;cellular organisms;Bacteria;Proteobacteria;Alphaproteobacteria;Rhizobiales;Rhizobiaceae;Rhizobium/Agrobacterium group;Rhizobium;Rhizobium selenitireducens;	Bacteria;Proteobacteria;Alphaproteobacteria;Rhizobiales;Rhizobiaceae;Rhizobium/Agrobacterium group;Rhizobium;Rhizobium selenitireducens;	0.0588235	0.111111
root;cellular organisms;Bacteria;Proteobacteria;Gammaproteobacteria;unclassified Gammaproteobacteria;sulfur-oxidizing symbionts;Bathymodiolus azoricus thioautotrophic gill symbiont;	Bacteria;Proteobacteria;Gammaproteobacteria;unclassified Gammaproteobacteria;sulfur-oxidizing symbionts;Bathymodiolus azoricus thioautotrophic gill symbiont;	0.0588235	0.0555556
root;cellular organisms;Bacteria;Actinobacteria <phylum>;Actinobacteria;Actinobacteridae;Actinomycetales;Propionibacterineae;Nocardioidaceae;Nocardioides;Nocardioides sp. UNC345MFTsu5.1;	Bacteria;Actinobacteria <phylum>;Actinobacteria;Actinobacteridae;Actinomycetales;Propionibacterineae;Nocardioidaceae;Nocardioides;Nocardioides sp. UNC345MFTsu5.1;	0.0588235	0
root;cellular organisms;Bacteria;Firmicutes;Bacilli;Bacillales;Bacillaceae;Halobacillus;Halobacillus sp. BBL2006;	Bacteria;Firmicutes;Bacilli;Bacillales;Bacillaceae;Halobacillus;Halobacillus sp. BBL2006;	0.0588235	0
root;cellular organisms;Bacteria;Actinobacteria <phylum>;Actinobacteria;Actinobacteridae;Actinomycetales;Streptomycineae;Streptomycetaceae;Streptomyces;Streptomyces sp. KCTC 9047;	Bacteria;Actinobacteria <phylum>;Actinobacteria;Actinobacteridae;Actinomycetales;Streptomycineae;Streptomycetaceae;Streptomyces;Streptomyces sp. KCTC 9047;	0.0588235	0
root;cellular organisms;Bacteria;Firmicutes;Clostridia;Clostridiales;Clostridiales incertae sedis;Clostridiales Family XI. Incertae Sedis;Kallipyga;	Bacteria;Firmicutes;Clostridia;Clostridiales;Clostridiales incertae sedis;Clostridiales Family XI. Incertae Sedis;Kallipyga;	0.0588235	0
root;cellular organisms;Bacteria;Proteobacteria;Gammaproteobacteria;Enterobacteriales;Enterobacteriaceae;Enterobacter;Enterobacter sp. 35669;	Bacteria;Proteobacteria;Gammaproteobacteria;Enterobacteriales;Enterobacteriaceae;Enterobacter;Enterobacter sp. 35669;	0.0588235	0.0555556
root;cellular organisms;Bacteria;Proteobacteria;Betaproteobacteria;Burkholderiales;Burkholderiaceae;Burkholderia;Burkholderia phymatum;	Bacteria;Proteobacteria;Betaproteobacteria;Burkholderiales;Burkholderiaceae;Burkholderia;Burkholderia phymatum;	0.0588235	0.111111
root;cellular organisms;Bacteria;Chloroflexi;Dehalococcoidia;	Bacteria;Chloroflexi;Dehalococcoidia;	0.0588235	0.0555556
root;cellular organisms;Archaea;Euryarchaeota;Methanococci;Methanococcales;Methanococcaceae;Methanococcus;Methanococcus maripaludis;	Archaea;Euryarchaeota;Methanococci;Methanococcales;Methanococcaceae;Methanococcus;Methanococcus maripaludis;	0.0588235	0
root;cellular organisms;Bacteria;Actinobacteria <phylum>;Actinobacteria;Actinobacteridae;Actinomycetales;Streptomycineae;Streptomycetaceae;Streptomyces;Streptomyces antibioticus;	Bacteria;Actinobacteria <phylum>;Actinobacteria;Actinobacteridae;Actinomycetales;Streptomycineae;Streptomycetaceae;Streptomyces;Streptomyces antibioticus;	0.0588235	0
root;cellular organisms;Bacteria;Firmicutes;Bacilli;Bacillales;Bacillaceae;Geobacillus;Geobacillus sp. CAMR12739;	Bacteria;Firmicutes;Bacilli;Bacillales;Bacillaceae;Geobacillus;Geobacillus sp. CAMR12739;	0.0588235	0
root;Viruses;dsDNA viruses, no RNA stage;Caudovirales;Siphoviridae;unclassified Siphoviridae;Lactobacillus phage Ld17;	root;Viruses;dsDNA viruses, no RNA stage;Caudovirales;Siphoviridae;unclassified Siphoviridae;Lactobacillus phage Ld17;	0.0588235	0.0555556
root;cellular organisms;Bacteria;Firmicutes;Negativicutes;Selenomonadales;Veillonellaceae;Selenomonas;Selenomonas sp. oral taxon 137;	Bacteria;Firmicutes;Negativicutes;Selenomonadales;Veillonellaceae;Selenomonas;Selenomonas sp. oral taxon 137;	0.0588235	0
root;cellular organisms;Bacteria;Proteobacteria;Alphaproteobacteria;Sphingomonadales;Sphingomonadaceae;Sphingobium;	Bacteria;Proteobacteria;Alphaproteobacteria;Sphingomonadales;Sphingomonadaceae;Sphingobium;	0.0588235	0
root;Viruses;dsDNA viruses, no RNA stage;Mimiviridae;	root;Viruses;dsDNA viruses, no RNA stage;Mimiviridae;	0.0588235	0.0555556
root;cellular organisms;Bacteria;Deinococcus-Thermus;Deinococci;Deinococcales;Deinococcaceae;Deinococcus;Deinococcus geothermalis;	Bacteria;Deinococcus-Thermus;Deinococci;Deinococcales;Deinococcaceae;Deinococcus;Deinococcus geothermalis;	0.0588235	0
root;cellular organisms;Bacteria;Firmicutes;Bacilli;Bacillales;Bacillaceae;Bacillus;Bacillus sp. UNC438CL73TsuS30;	Bacteria;Firmicutes;Bacilli;Bacillales;Bacillaceae;Bacillus;Bacillus sp. UNC438CL73TsuS30;	0.0588235	0.0555556
root;cellular organisms;Bacteria;Firmicutes;Bacilli;Bacillales;Sporolactobacillaceae;Tuberibacillus;Tuberibacillus calidus;	Bacteria;Firmicutes;Bacilli;Bacillales;Sporolactobacillaceae;Tuberibacillus;Tuberibacillus calidus;	0.0588235	0.0555556
root;cellular organisms;Bacteria;Bacteroidetes/Chlorobi group;Bacteroidetes;Cytophagia;Cytophagales;Cytophagaceae;Dyadobacter;Dyadobacter alkalitolerans;	Bacteria;Bacteroidetes/Chlorobi group;Bacteroidetes;Cytophagia;Cytophagales;Cytophagaceae;Dyadobacter;Dyadobacter alkalitolerans;	0.0588235	0
root;cellular organisms;Bacteria;Proteobacteria;Gammaproteobacteria;Enterobacteriales;Enterobacteriaceae;Enterobacter;Enterobacter cloacae complex;Enterobacter sp. MGH 22;	Bacteria;Proteobacteria;Gammaproteobacteria;Enterobacteriales;Enterobacteriaceae;Enterobacter;Enterobacter cloacae complex;Enterobacter sp. MGH 22;	0.0588235	0
root;Viruses;dsDNA viruses, no RNA stage;Caudovirales;Myoviridae;Pbunalikevirus;Burkholderia phage BcepF1;	root;Viruses;dsDNA viruses, no RNA stage;Caudovirales;Myoviridae;Pbunalikevirus;Burkholderia phage BcepF1;	0.0588235	0
root;cellular organisms;Bacteria;Proteobacteria;Gammaproteobacteria;Enterobacteriales;Enterobacteriaceae;Pantoea;Pantoea ananatis;	Bacteria;Proteobacteria;Gammaproteobacteria;Enterobacteriales;Enterobacteriaceae;Pantoea;Pantoea ananatis;	0.0588235	0.111111
root;cellular organisms;Bacteria;Actinobacteria <phylum>;Actinobacteria;Actinobacteridae;Actinomycetales;Pseudonocardineae;Pseudonocardiaceae;Kutzneria;Kutzneria albida;	Bacteria;Actinobacteria <phylum>;Actinobacteria;Actinobacteridae;Actinomycetales;Pseudonocardineae;Pseudonocardiaceae;Kutzneria;Kutzneria albida;	0.0588235	0
root;cellular organisms;Bacteria;Firmicutes;Bacilli;Lactobacillales;Streptococcaceae;Streptococcus;Streptococcus castoreus;	Bacteria;Firmicutes;Bacilli;Lactobacillales;Streptococcaceae;Streptococcus;Streptococcus castoreus;	0.0588235	0
root;cellular organisms;Bacteria;Proteobacteria;Betaproteobacteria;Burkholderiales;Comamonadaceae;Acidovorax;	Bacteria;Proteobacteria;Betaproteobacteria;Burkholderiales;Comamonadaceae;Acidovorax;	0.0588235	0
root;cellular organisms;Bacteria;Actinobacteria <phylum>;Actinobacteria;Actinobacteridae;Actinomycetales;Micrococcineae;Intrasporangiaceae;Tetrasphaera;Tetrasphaera jenkinsii;	Bacteria;Actinobacteria <phylum>;Actinobacteria;Actinobacteridae;Actinomycetales;Micrococcineae;Intrasporangiaceae;Tetrasphaera;Tetrasphaera jenkinsii;	0.0588235	0
root;cellular organisms;Bacteria;Proteobacteria;Alphaproteobacteria;Rhodobacterales;Rhodobacteraceae;Roseivivax;Roseivivax isoporae;	Bacteria;Proteobacteria;Alphaproteobacteria;Rhodobacterales;Rhodobacteraceae;Roseivivax;Roseivivax isoporae;	0.0588235	0
root;cellular organisms;Bacteria;Firmicutes;Clostridia;Thermoanaerobacterales;Thermoanaerobacteraceae;Thermoanaerobacter;Thermoanaerobacter brockii;	Bacteria;Firmicutes;Clostridia;Thermoanaerobacterales;Thermoanaerobacteraceae;Thermoanaerobacter;Thermoanaerobacter brockii;	0.0588235	0.0555556
root;cellular organisms;Bacteria;Firmicutes;Bacilli;Bacillales;Planococcaceae;Paenisporosarcina;Paenisporosarcina sp. HGH0030;	Bacteria;Firmicutes;Bacilli;Bacillales;Planococcaceae;Paenisporosarcina;Paenisporosarcina sp. HGH0030;	0.0588235	0
root;cellular organisms;Bacteria;Firmicutes;Bacilli;Lactobacillales;Enterococcaceae;Enterococcus;Enterococcus sulfureus;	Bacteria;Firmicutes;Bacilli;Lactobacillales;Enterococcaceae;Enterococcus;Enterococcus sulfureus;	0.0588235	0.0555556
root;cellular organisms;Bacteria;Bacteroidetes/Chlorobi group;Bacteroidetes;Bacteroidia;Bacteroidales;Porphyromonadaceae;Porphyromonas;Porphyromonas sp. COT-290 OH3588;	Bacteria;Bacteroidetes/Chlorobi group;Bacteroidetes;Bacteroidia;Bacteroidales;Porphyromonadaceae;Porphyromonas;Porphyromonas sp. COT-290 OH3588;	0.0588235	0.222222
root;cellular organisms;Bacteria;Bacteroidetes/Chlorobi group;Bacteroidetes;Flavobacteriia;Flavobacteriales;Flavobacteriaceae;Maribacter;Maribacter sp. HT7-2;	Bacteria;Bacteroidetes/Chlorobi group;Bacteroidetes;Flavobacteriia;Flavobacteriales;Flavobacteriaceae;Maribacter;Maribacter sp. HT7-2;	0.0588235	0.0555556
root;cellular organisms;Bacteria;Firmicutes;Negativicutes;Selenomonadales;Veillonellaceae;Selenomonas;Selenomonas sp. F0473;	Bacteria;Firmicutes;Negativicutes;Selenomonadales;Veillonellaceae;Selenomonas;Selenomonas sp. F0473;	0.0588235	0.222222
root;cellular organisms;Bacteria;Proteobacteria;Gammaproteobacteria;Pseudomonadales;Moraxellaceae;Acinetobacter;Acinetobacter sp. NIPH 1847;	Bacteria;Proteobacteria;Gammaproteobacteria;Pseudomonadales;Moraxellaceae;Acinetobacter;Acinetobacter sp. NIPH 1847;	0.0588235	0.166667
root;cellular organisms;Bacteria;Proteobacteria;Gammaproteobacteria;Enterobacteriales;Enterobacteriaceae;Enterobacter;Enterobacter cloacae complex;Enterobacter sp. BIDMC 29;	Bacteria;Proteobacteria;Gammaproteobacteria;Enterobacteriales;Enterobacteriaceae;Enterobacter;Enterobacter cloacae complex;Enterobacter sp. BIDMC 29;	0.0588235	0.0555556
root;cellular organisms;Bacteria;Proteobacteria;Alphaproteobacteria;Caulobacterales;Caulobacteraceae;Phenylobacterium;	Bacteria;Proteobacteria;Alphaproteobacteria;Caulobacterales;Caulobacteraceae;Phenylobacterium;	0.0588235	0
root;cellular organisms;Archaea;Euryarchaeota;Archaeoglobi;Archaeoglobales;Archaeoglobaceae;Geoglobus;Geoglobus acetivorans;	Archaea;Euryarchaeota;Archaeoglobi;Archaeoglobales;Archaeoglobaceae;Geoglobus;Geoglobus acetivorans;	0.0588235	0
root;cellular organisms;Bacteria;unclassified Bacteria;Microgenomates;unclassified Microgenomates;Microgenomates (Daviesbacteria) bacterium GW2011_GWA2_38_24;	Bacteria;unclassified Bacteria;Microgenomates;unclassified Microgenomates;Microgenomates (Daviesbacteria) bacterium GW2011_GWA2_38_24;	0.0588235	0
root;cellular organisms;Bacteria;Proteobacteria;delta/epsilon subdivisions;Deltaproteobacteria;Desulfuromonadales;Geobacteraceae;Geobacter;Geobacter sp. OR-1;	Bacteria;Proteobacteria;delta/epsilon subdivisions;Deltaproteobacteria;Desulfuromonadales;Geobacteraceae;Geobacter;Geobacter sp. OR-1;	0.0588235	0.111111
root;cellular organisms;Bacteria;Proteobacteria;Alphaproteobacteria;Sphingomonadales;Sphingomonadaceae;Sphingomonas;Sphingomonas sp. PAMC 26605;	Bacteria;Proteobacteria;Alphaproteobacteria;Sphingomonadales;Sphingomonadaceae;Sphingomonas;Sphingomonas sp. PAMC 26605;	0.0588235	0
root;cellular organisms;Bacteria;Proteobacteria;Betaproteobacteria;Neisseriales;Chromobacteriaceae;	Bacteria;Proteobacteria;Betaproteobacteria;Neisseriales;Chromobacteriaceae;	0.0588235	0.0555556
root;cellular organisms;Bacteria;Proteobacteria;Gammaproteobacteria;Enterobacteriales;Enterobacteriaceae;Dickeya;Dickeya chrysanthemi;	Bacteria;Proteobacteria;Gammaproteobacteria;Enterobacteriales;Enterobacteriaceae;Dickeya;Dickeya chrysanthemi;	0.0588235	0
root;cellular organisms;Bacteria;Bacteroidetes/Chlorobi group;Bacteroidetes;Flavobacteriia;Flavobacteriales;Flavobacteriaceae;Chryseobacterium;Chryseobacterium luteum;	Bacteria;Bacteroidetes/Chlorobi group;Bacteroidetes;Flavobacteriia;Flavobacteriales;Flavobacteriaceae;Chryseobacterium;Chryseobacterium luteum;	0.0588235	0.111111
root;cellular organisms;Bacteria;Proteobacteria;Alphaproteobacteria;Rhizobiales;Brucellaceae;Brucella;Brucella abortus;	Bacteria;Proteobacteria;Alphaproteobacteria;Rhizobiales;Brucellaceae;Brucella;Brucella abortus;	0.0588235	0.0555556
root;cellular organisms;Bacteria;Bacteroidetes/Chlorobi group;Chlorobi;Chlorobia;Chlorobiales;Chlorobiaceae;Chlorobium/Pelodictyon group;Pelodictyon;Pelodictyon luteolum;	Bacteria;Bacteroidetes/Chlorobi group;Chlorobi;Chlorobia;Chlorobiales;Chlorobiaceae;Chlorobium/Pelodictyon group;Pelodictyon;Pelodictyon luteolum;	0	0.0555556
root;cellular organisms;Bacteria;Proteobacteria;Gammaproteobacteria;Pseudomonadales;Moraxellaceae;Psychrobacter;Psychrobacter glacincola;	Bacteria;Proteobacteria;Gammaproteobacteria;Pseudomonadales;Moraxellaceae;Psychrobacter;Psychrobacter glacincola;	0	0.0555556
root;cellular organisms;Bacteria;Fibrobacteres/Acidobacteria group;Acidobacteria;environmental samples <Acidobacteria>;uncultured Acidobacteria bacterium;	Bacteria;Fibrobacteres/Acidobacteria group;Acidobacteria;environmental samples <Acidobacteria>;uncultured Acidobacteria bacterium;	0	0.0555556
root;cellular organisms;Bacteria;Proteobacteria;delta/epsilon subdivisions;Deltaproteobacteria;Desulfurellales;Desulfurellaceae;Hippea;	Bacteria;Proteobacteria;delta/epsilon subdivisions;Deltaproteobacteria;Desulfurellales;Desulfurellaceae;Hippea;	0	0.0555556
root;cellular organisms;Bacteria;Bacteroidetes/Chlorobi group;Bacteroidetes;Cytophagia;Cytophagales;Cytophagaceae;Rufibacter;Rufibacter tibetensis;	Bacteria;Bacteroidetes/Chlorobi group;Bacteroidetes;Cytophagia;Cytophagales;Cytophagaceae;Rufibacter;Rufibacter tibetensis;	0	0.0555556
root;cellular organisms;Bacteria;Proteobacteria;Alphaproteobacteria;Sphingomonadales;Erythrobacteraceae;Erythrobacter;Erythrobacter gangjinensis;	Bacteria;Proteobacteria;Alphaproteobacteria;Sphingomonadales;Erythrobacteraceae;Erythrobacter;Erythrobacter gangjinensis;	0	0.0555556
root;cellular organisms;Bacteria;Proteobacteria;Alphaproteobacteria;Rhodospirillales;Acetobacteraceae;Acetobacter;Acetobacter malorum;	Bacteria;Proteobacteria;Alphaproteobacteria;Rhodospirillales;Acetobacteraceae;Acetobacter;Acetobacter malorum;	0	0.0555556
root;cellular organisms;Bacteria;Proteobacteria;Alphaproteobacteria;Rhizobiales;Rhizobiaceae;Rhizobium/Agrobacterium group;Rhizobium;Rhizobium sp. Pop5;	Bacteria;Proteobacteria;Alphaproteobacteria;Rhizobiales;Rhizobiaceae;Rhizobium/Agrobacterium group;Rhizobium;Rhizobium sp. Pop5;	0	0.0555556
root;cellular organisms;Bacteria;Actinobacteria <phylum>;Actinobacteria;unclassified Actinobacteria;unclassified Actinobacteria (miscellaneous);actinobacterium acMicro-4;	Bacteria;Actinobacteria <phylum>;Actinobacteria;unclassified Actinobacteria;unclassified Actinobacteria (miscellaneous);actinobacterium acMicro-4;	0	0.0555556
root;cellular organisms;Bacteria;Proteobacteria;Gammaproteobacteria;Vibrionales;Vibrionaceae;Aliivibrio;Aliivibrio fischeri;	Bacteria;Proteobacteria;Gammaproteobacteria;Vibrionales;Vibrionaceae;Aliivibrio;Aliivibrio fischeri;	0	0.0555556
root;cellular organisms;Bacteria;Proteobacteria;delta/epsilon subdivisions;Deltaproteobacteria;Desulfuromonadales;Geobacteraceae;Geobacter;Geobacter daltonii;	Bacteria;Proteobacteria;delta/epsilon subdivisions;Deltaproteobacteria;Desulfuromonadales;Geobacteraceae;Geobacter;Geobacter daltonii;	0	0.111111
root;cellular organisms;Archaea;Crenarchaeota;Thermoprotei;Sulfolobales;Sulfolobaceae;Metallosphaera;Metallosphaera yellowstonensis;	Archaea;Crenarchaeota;Thermoprotei;Sulfolobales;Sulfolobaceae;Metallosphaera;Metallosphaera yellowstonensis;	0	0.0555556
root;cellular organisms;Bacteria;Nitrospirae;Nitrospira <class>;Nitrospirales;Nitrospiraceae;Candidatus Magnetobacterium;	Bacteria;Nitrospirae;Nitrospira <class>;Nitrospirales;Nitrospiraceae;Candidatus Magnetobacterium;	0	0.0555556
root;cellular organisms;Bacteria;Proteobacteria;delta/epsilon subdivisions;Deltaproteobacteria;Bdellovibrionales;Bacteriovoracaceae;Bacteriovorax;	Bacteria;Proteobacteria;delta/epsilon subdivisions;Deltaproteobacteria;Bdellovibrionales;Bacteriovoracaceae;Bacteriovorax;	0	0.277778
root;cellular organisms;Bacteria;Proteobacteria;Alphaproteobacteria;Rhizobiales;Phyllobacteriaceae;Nitratireductor;Nitratireductor indicus;	Bacteria;Proteobacteria;Alphaproteobacteria;Rhizobiales;Phyllobacteriaceae;Nitratireductor;Nitratireductor indicus;	0	0.0555556
root;cellular organisms;Eukaryota;Viridiplantae;Streptophyta;Streptophytina;Embryophyta;Tracheophyta;Euphyllophyta;Spermatophyta;Magnoliophyta;Mesangiospermae;eudicotyledons;Gunneridae;Pentapetalae;rosids;malvids;Malvales;Malvaceae;Byttnerioideae;Theobroma;Theobroma cacao;	Eukaryota;Viridiplantae;Streptophyta;Streptophytina;Embryophyta;Tracheophyta;Euphyllophyta;Spermatophyta;Magnoliophyta;Mesangiospermae;eudicotyledons;Gunneridae;Pentapetalae;rosids;malvids;Malvales;Malvaceae;Byttnerioideae;Theobroma;Theobroma cacao;	0	0.0555556
root;cellular organisms;Bacteria;Bacteroidetes/Chlorobi group;Bacteroidetes;Flavobacteriia;Flavobacteriales;Flavobacteriaceae;Aquimarina;Aquimarina muelleri;	Bacteria;Bacteroidetes/Chlorobi group;Bacteroidetes;Flavobacteriia;Flavobacteriales;Flavobacteriaceae;Aquimarina;Aquimarina muelleri;	0	0.0555556
root;cellular organisms;Bacteria;Proteobacteria;Alphaproteobacteria;Rhizobiales;Rhizobiaceae;Rhizobium/Agrobacterium group;Rhizobium;Rhizobium sp. YS-1r;	Bacteria;Proteobacteria;Alphaproteobacteria;Rhizobiales;Rhizobiaceae;Rhizobium/Agrobacterium group;Rhizobium;Rhizobium sp. YS-1r;	0	0.111111
root;cellular organisms;Bacteria;Proteobacteria;Gammaproteobacteria;Oceanospirillales;Saccharospirillaceae;Saccharospirillum;Saccharospirillum impatiens;	Bacteria;Proteobacteria;Gammaproteobacteria;Oceanospirillales;Saccharospirillaceae;Saccharospirillum;Saccharospirillum impatiens;	0	0.0555556
root;cellular organisms;Bacteria;Firmicutes;Bacilli;Bacillales;Bacillaceae;Terribacillus;Terribacillus aidingensis;	Bacteria;Firmicutes;Bacilli;Bacillales;Bacillaceae;Terribacillus;Terribacillus aidingensis;	0	0.111111
root;cellular organisms;Eukaryota;Opisthokonta;Fungi;Dikarya;Ascomycota;saccharomyceta;Pezizomycotina;leotiomyceta;sordariomyceta;Sordariomycetes;Hypocreomycetidae;Hypocreales;mitosporic Hypocreales;Stachybotrys;Stachybotrys chartarum;	Eukaryota;Opisthokonta;Fungi;Dikarya;Ascomycota;saccharomyceta;Pezizomycotina;leotiomyceta;sordariomyceta;Sordariomycetes;Hypocreomycetidae;Hypocreales;mitosporic Hypocreales;Stachybotrys;Stachybotrys chartarum;	0	0.0555556
root;cellular organisms;Bacteria;Proteobacteria;Gammaproteobacteria;Thiotrichales;unclassified Thiotrichales;Fangia;Fangia hongkongensis;	Bacteria;Proteobacteria;Gammaproteobacteria;Thiotrichales;unclassified Thiotrichales;Fangia;Fangia hongkongensis;	0	0.0555556
root;cellular organisms;Bacteria;Cyanobacteria;Oscillatoriophycideae;Oscillatoriales;Leptolyngbya;Leptolyngbya sp. Heron Island J;	Bacteria;Cyanobacteria;Oscillatoriophycideae;Oscillatoriales;Leptolyngbya;Leptolyngbya sp. Heron Island J;	0	0.0555556
root;cellular organisms;Bacteria;Spirochaetes;Spirochaetia;Spirochaetales;Spirochaetaceae;Treponema;Treponema caldaria;	Bacteria;Spirochaetes;Spirochaetia;Spirochaetales;Spirochaetaceae;Treponema;Treponema caldaria;	0	0.222222
root;cellular organisms;Bacteria;Proteobacteria;Gammaproteobacteria;Thiotrichales;Thiotrichaceae;Thiothrix;Thiothrix flexilis;	Bacteria;Proteobacteria;Gammaproteobacteria;Thiotrichales;Thiotrichaceae;Thiothrix;Thiothrix flexilis;	0	0.111111
root;cellular organisms;Bacteria;Proteobacteria;Alphaproteobacteria;Rhodobacterales;Rhodobacteraceae;Loktanella;Loktanella vestfoldensis;	Bacteria;Proteobacteria;Alphaproteobacteria;Rhodobacterales;Rhodobacteraceae;Loktanella;Loktanella vestfoldensis;	0	0.166667
root;cellular organisms;Bacteria;Firmicutes;Bacilli;Bacillales;Bacillaceae;Halalkalibacillus;Halalkalibacillus halophilus;	Bacteria;Firmicutes;Bacilli;Bacillales;Bacillaceae;Halalkalibacillus;Halalkalibacillus halophilus;	0	0.0555556
root;cellular organisms;Bacteria;Proteobacteria;Alphaproteobacteria;Rhodospirillales;Rhodospirillaceae;Inquilinus;Inquilinus limosus;	Bacteria;Proteobacteria;Alphaproteobacteria;Rhodospirillales;Rhodospirillaceae;Inquilinus;Inquilinus limosus;	0	0.111111
root;cellular organisms;Bacteria;Firmicutes;Bacilli;Bacillales;Alicyclobacillaceae;Alicyclobacillus;Alicyclobacillus tengchongensis;	Bacteria;Firmicutes;Bacilli;Bacillales;Alicyclobacillaceae;Alicyclobacillus;Alicyclobacillus tengchongensis;	0	0.111111
root;cellular organisms;Bacteria;Proteobacteria;Gammaproteobacteria;Pseudomonadales;Pseudomonadaceae;Pseudomonas;Pseudomonas psychrotolerans;	Bacteria;Proteobacteria;Gammaproteobacteria;Pseudomonadales;Pseudomonadaceae;Pseudomonas;Pseudomonas psychrotolerans;	0	0.0555556
root;cellular organisms;Bacteria;Bacteroidetes/Chlorobi group;Ignavibacteriae;Ignavibacteria;Ignavibacteriales;	Bacteria;Bacteroidetes/Chlorobi group;Ignavibacteriae;Ignavibacteria;Ignavibacteriales;	0	0.0555556
root;cellular organisms;Bacteria;Proteobacteria;delta/epsilon subdivisions;Deltaproteobacteria;Desulfuromonadales;Desulfuromonadaceae;Desulfuromonas;Desulfuromonas acetoxidans;	Bacteria;Proteobacteria;delta/epsilon subdivisions;Deltaproteobacteria;Desulfuromonadales;Desulfuromonadaceae;Desulfuromonas;Desulfuromonas acetoxidans;	0	0.0555556
root;cellular organisms;Bacteria;Proteobacteria;Gammaproteobacteria;Enterobacteriales;Enterobacteriaceae;Enterobacter;Enterobacter sp. FB;	Bacteria;Proteobacteria;Gammaproteobacteria;Enterobacteriales;Enterobacteriaceae;Enterobacter;Enterobacter sp. FB;	0	0.0555556
root;cellular organisms;Bacteria;Firmicutes;Clostridia;Thermoanaerobacterales;Thermoanaerobacteraceae;Thermoanaerobacter;Thermoanaerobacter kivui;	Bacteria;Firmicutes;Clostridia;Thermoanaerobacterales;Thermoanaerobacteraceae;Thermoanaerobacter;Thermoanaerobacter kivui;	0	0.0555556
root;cellular organisms;Bacteria;Proteobacteria;Gammaproteobacteria;Enterobacteriales;Enterobacteriaceae;Serratia;environmental samples <Serratia>;uncultured Serratia sp.;	Bacteria;Proteobacteria;Gammaproteobacteria;Enterobacteriales;Enterobacteriaceae;Serratia;environmental samples <Serratia>;uncultured Serratia sp.;	0	0.0555556
root;cellular organisms;Eukaryota;Euglenozoa;Kinetoplastida;Trypanosomatidae;Phytomonas;unclassified Phytomonas;Phytomonas sp. isolate EM1;	Eukaryota;Euglenozoa;Kinetoplastida;Trypanosomatidae;Phytomonas;unclassified Phytomonas;Phytomonas sp. isolate EM1;	0	0.0555556
root;cellular organisms;Bacteria;Actinobacteria <phylum>;Actinobacteria;Actinobacteridae;Actinomycetales;Frankineae;Nakamurellaceae;Nakamurella;Nakamurella lactea;	Bacteria;Actinobacteria <phylum>;Actinobacteria;Actinobacteridae;Actinomycetales;Frankineae;Nakamurellaceae;Nakamurella;Nakamurella lactea;	0	0.0555556
root;cellular organisms;Bacteria;Nitrospirae;Nitrospira <class>;Nitrospirales;Nitrospiraceae;Thermodesulfovibrio;Thermodesulfovibrio yellowstonii;	Bacteria;Nitrospirae;Nitrospira <class>;Nitrospirales;Nitrospiraceae;Thermodesulfovibrio;Thermodesulfovibrio yellowstonii;	0	0.0555556
root;cellular organisms;Bacteria;Proteobacteria;Gammaproteobacteria;Alteromonadales;Moritellaceae;Moritella;Moritella sp. PE36;	Bacteria;Proteobacteria;Gammaproteobacteria;Alteromonadales;Moritellaceae;Moritella;Moritella sp. PE36;	0	0.0555556
root;cellular organisms;Bacteria;unclassified Bacteria;candidate division WWE3;candidate division WWE3 bacterium GW2011_GWE1_42_16;	Bacteria;unclassified Bacteria;candidate division WWE3;candidate division WWE3 bacterium GW2011_GWE1_42_16;	0	0.0555556
root;cellular organisms;Bacteria;Cyanobacteria;Nostocales;Rivulariaceae;	Bacteria;Cyanobacteria;Nostocales;Rivulariaceae;	0	0.0555556
root;cellular organisms;Bacteria;Proteobacteria;Alphaproteobacteria;Rhizobiales;Phyllobacteriaceae;Phyllobacterium;Phyllobacterium sp. UNC302MFCol5.2;	Bacteria;Proteobacteria;Alphaproteobacteria;Rhizobiales;Phyllobacteriaceae;Phyllobacterium;Phyllobacterium sp. UNC302MFCol5.2;	0	0.0555556
root;cellular organisms;Bacteria;Actinobacteria <phylum>;Actinobacteria;Actinobacteridae;Actinomycetales;Streptosporangineae;Streptosporangiaceae;Microbispora;Microbispora sp. GMKU363;	Bacteria;Actinobacteria <phylum>;Actinobacteria;Actinobacteridae;Actinomycetales;Streptosporangineae;Streptosporangiaceae;Microbispora;Microbispora sp. GMKU363;	0	0.0555556
root;cellular organisms;Archaea;Crenarchaeota;Thermoprotei;Sulfolobales;Sulfolobaceae;Sulfolobus;Sulfolobus acidocaldarius;	Archaea;Crenarchaeota;Thermoprotei;Sulfolobales;Sulfolobaceae;Sulfolobus;Sulfolobus acidocaldarius;	0	0.0555556
root;cellular organisms;Bacteria;Proteobacteria;Gammaproteobacteria;unclassified Gammaproteobacteria;Competibacteraceae;Candidatus Contendobacter;Candidatus Contendobacter odensis;	Bacteria;Proteobacteria;Gammaproteobacteria;unclassified Gammaproteobacteria;Competibacteraceae;Candidatus Contendobacter;Candidatus Contendobacter odensis;	0	0.111111
root;cellular organisms;Bacteria;Proteobacteria;Gammaproteobacteria;Pseudomonadales;Pseudomonadaceae;Pseudomonas;Pseudomonas syringae group;Pseudomonas coronafaciens;	Bacteria;Proteobacteria;Gammaproteobacteria;Pseudomonadales;Pseudomonadaceae;Pseudomonas;Pseudomonas syringae group;Pseudomonas coronafaciens;	0	0.0555556
root;cellular organisms;Bacteria;Firmicutes;Clostridia;Thermoanaerobacterales;Thermoanaerobacteraceae;Thermoanaerobacter;Thermoanaerobacter thermohydrosulfuricus;	Bacteria;Firmicutes;Clostridia;Thermoanaerobacterales;Thermoanaerobacteraceae;Thermoanaerobacter;Thermoanaerobacter thermohydrosulfuricus;	0	0.111111
root;cellular organisms;Bacteria;Cyanobacteria;Oscillatoriophycideae;Oscillatoriales;Lyngbya;	Bacteria;Cyanobacteria;Oscillatoriophycideae;Oscillatoriales;Lyngbya;	0	0.0555556
root;cellular organisms;Bacteria;Proteobacteria;Betaproteobacteria;Burkholderiales;Alcaligenaceae;Bordetella;Bordetella petrii;	Bacteria;Proteobacteria;Betaproteobacteria;Burkholderiales;Alcaligenaceae;Bordetella;Bordetella petrii;	0	0.0555556
root;cellular organisms;Bacteria;unclassified Bacteria;Parcubacteria;unclassified Parcubacteria;Parcubacteria bacterium GW2011_GWA2_49_9;	Bacteria;unclassified Bacteria;Parcubacteria;unclassified Parcubacteria;Parcubacteria bacterium GW2011_GWA2_49_9;	0	0.0555556
root;cellular organisms;Bacteria;Firmicutes;Bacilli;Bacillales;Bacillaceae;Bacillus;Bacillus sp. L1(2012);	Bacteria;Firmicutes;Bacilli;Bacillales;Bacillaceae;Bacillus;Bacillus sp. L1(2012);	0	0.0555556
root;cellular organisms;Bacteria;Proteobacteria;Gammaproteobacteria;Alteromonadales;Shewanellaceae;Shewanella;Shewanella sp. cp20;	Bacteria;Proteobacteria;Gammaproteobacteria;Alteromonadales;Shewanellaceae;Shewanella;Shewanella sp. cp20;	0	0.0555556
root;cellular organisms;Bacteria;Proteobacteria;Betaproteobacteria;Burkholderiales;Burkholderiaceae;Pandoraea;	Bacteria;Proteobacteria;Betaproteobacteria;Burkholderiales;Burkholderiaceae;Pandoraea;	0	0.222222
root;cellular organisms;Bacteria;Proteobacteria;Gammaproteobacteria;Vibrionales;Vibrionaceae;Grimontia;Grimontia sp. AD028;	Bacteria;Proteobacteria;Gammaproteobacteria;Vibrionales;Vibrionaceae;Grimontia;Grimontia sp. AD028;	0	0.0555556
root;cellular organisms;Bacteria;Proteobacteria;Gammaproteobacteria;Alteromonadales;Ferrimonadaceae;Ferrimonas;Ferrimonas senticii;	Bacteria;Proteobacteria;Gammaproteobacteria;Alteromonadales;Ferrimonadaceae;Ferrimonas;Ferrimonas senticii;	0	0.0555556
root;cellular organisms;Bacteria;Proteobacteria;Alphaproteobacteria;Rhizobiales;Methylocystaceae;Methylopila;Methylopila sp. M107;	Bacteria;Proteobacteria;Alphaproteobacteria;Rhizobiales;Methylocystaceae;Methylopila;Methylopila sp. M107;	0	0.0555556
root;cellular organisms;Bacteria;Proteobacteria;Gammaproteobacteria;Oceanospirillales;Oceanospirillaceae;Nitrincola;Nitrincola sp. A-D6;	Bacteria;Proteobacteria;Gammaproteobacteria;Oceanospirillales;Oceanospirillaceae;Nitrincola;Nitrincola sp. A-D6;	0	0.0555556
root;cellular organisms;Bacteria;Firmicutes;Clostridia;Clostridiales;Lachnospiraceae;Pseudobutyrivibrio;	Bacteria;Firmicutes;Clostridia;Clostridiales;Lachnospiraceae;Pseudobutyrivibrio;	0	0.0555556
root;cellular organisms;Bacteria;Proteobacteria;Gammaproteobacteria;Enterobacteriales;Enterobacteriaceae;Cronobacter;Cronobacter muytjensii;	Bacteria;Proteobacteria;Gammaproteobacteria;Enterobacteriales;Enterobacteriaceae;Cronobacter;Cronobacter muytjensii;	0	0.0555556
root;cellular organisms;Bacteria;Actinobacteria <phylum>;Actinobacteria;Candidatus Actinomarinidae;Candidatus Actinomarinales;Candidatus Actinomarineae;Candidatus Actinomarinaceae;Candidatus Actinomarina;Candidatus Actinomarina minuta;	Bacteria;Actinobacteria <phylum>;Actinobacteria;Candidatus Actinomarinidae;Candidatus Actinomarinales;Candidatus Actinomarineae;Candidatus Actinomarinaceae;Candidatus Actinomarina;Candidatus Actinomarina minuta;	0	0.0555556
root;cellular organisms;Bacteria;Firmicutes;Bacilli;Bacillales;Bacillaceae;Salsuginibacillus;Salsuginibacillus kocurii;	Bacteria;Firmicutes;Bacilli;Bacillales;Bacillaceae;Salsuginibacillus;Salsuginibacillus kocurii;	0	0.0555556
root;Viruses;dsDNA viruses, no RNA stage;Caudovirales;Myoviridae;	root;Viruses;dsDNA viruses, no RNA stage;Caudovirales;Myoviridae;	0	0.0555556
root;cellular organisms;Bacteria;Actinobacteria <phylum>;Actinobacteria;Rubrobacteridae;Solirubrobacterales;Patulibacteraceae;Patulibacter;Patulibacter medicamentivorans;	Bacteria;Actinobacteria <phylum>;Actinobacteria;Rubrobacteridae;Solirubrobacterales;Patulibacteraceae;Patulibacter;Patulibacter medicamentivorans;	0	0.0555556
root;cellular organisms;Bacteria;Proteobacteria;Betaproteobacteria;Burkholderiales;Alcaligenaceae;Azohydromonas;Azohydromonas australica;	Bacteria;Proteobacteria;Betaproteobacteria;Burkholderiales;Alcaligenaceae;Azohydromonas;Azohydromonas australica;	0	0.0555556
root;cellular organisms;Bacteria;Bacteroidetes/Chlorobi group;Bacteroidetes;Flavobacteriia;Flavobacteriales;Flavobacteriaceae;Psychroserpens;Psychroserpens sp. Hel_I_66;	Bacteria;Bacteroidetes/Chlorobi group;Bacteroidetes;Flavobacteriia;Flavobacteriales;Flavobacteriaceae;Psychroserpens;Psychroserpens sp. Hel_I_66;	0	0.0555556
root;cellular organisms;Bacteria;Nitrospinae;Nitrospinia;Nitrospinales;Nitrospinaceae;Nitrospina;Nitrospina gracilis;	Bacteria;Nitrospinae;Nitrospinia;Nitrospinales;Nitrospinaceae;Nitrospina;Nitrospina gracilis;	0	0.111111
root;cellular organisms;Bacteria;Proteobacteria;Gammaproteobacteria;Chromatiales;Ectothiorhodospiraceae;Thioalkalivibrio;Thioalkalivibrio sp. AKL7;	Bacteria;Proteobacteria;Gammaproteobacteria;Chromatiales;Ectothiorhodospiraceae;Thioalkalivibrio;Thioalkalivibrio sp. AKL7;	0	0.0555556
root;cellular organisms;Bacteria;Proteobacteria;Alphaproteobacteria;Rhodobacterales;Rhodobacteraceae;Ketogulonicigenium;Ketogulonicigenium vulgare;	Bacteria;Proteobacteria;Alphaproteobacteria;Rhodobacterales;Rhodobacteraceae;Ketogulonicigenium;Ketogulonicigenium vulgare;	0	0.0555556
root;cellular organisms;Bacteria;Proteobacteria;Gammaproteobacteria;Pseudomonadales;Moraxellaceae;Acinetobacter;	Bacteria;Proteobacteria;Gammaproteobacteria;Pseudomonadales;Moraxellaceae;Acinetobacter;	0	0.111111
root;cellular organisms;Bacteria;Bacteroidetes/Chlorobi group;Bacteroidetes;Flavobacteriia;Flavobacteriales;Flavobacteriaceae;Mesoflavibacter;Mesoflavibacter zeaxanthinifaciens;	Bacteria;Bacteroidetes/Chlorobi group;Bacteroidetes;Flavobacteriia;Flavobacteriales;Flavobacteriaceae;Mesoflavibacter;Mesoflavibacter zeaxanthinifaciens;	0	0.0555556
root;cellular organisms;Bacteria;Proteobacteria;Gammaproteobacteria;Alteromonadales;Shewanellaceae;Shewanella;Shewanella sp. MR-7;	Bacteria;Proteobacteria;Gammaproteobacteria;Alteromonadales;Shewanellaceae;Shewanella;Shewanella sp. MR-7;	0	0.0555556
root;cellular organisms;Eukaryota;Opisthokonta;Metazoa;Eumetazoa;Bilateria;Protostomia;Ecdysozoa;Panarthropoda;Arthropoda;Mandibulata;Pancrustacea;Hexapoda;Insecta;Dicondylia;Pterygota;Neoptera;Endopterygota;Diptera;Nematocera;Culicomorpha;Culicoidea;Culicidae;Anophelinae;Anopheles;Cellia;Pyretophorus;gambiae species complex;Anopheles gambiae;	Eukaryota;Opisthokonta;Metazoa;Eumetazoa;Bilateria;Protostomia;Ecdysozoa;Panarthropoda;Arthropoda;Mandibulata;Pancrustacea;Hexapoda;Insecta;Dicondylia;Pterygota;Neoptera;Endopterygota;Diptera;Nematocera;Culicomorpha;Culicoidea;Culicidae;Anophelinae;Anopheles;Cellia;Pyretophorus;gambiae species complex;Anopheles gambiae;	0	0.0555556
root;cellular organisms;Bacteria;Proteobacteria;delta/epsilon subdivisions;Deltaproteobacteria;Desulfovibrionales;Desulfovibrionaceae;Desulfovibrio;Desulfovibrio hydrothermalis;	Bacteria;Proteobacteria;delta/epsilon subdivisions;Deltaproteobacteria;Desulfovibrionales;Desulfovibrionaceae;Desulfovibrio;Desulfovibrio hydrothermalis;	0	0.0555556
root;cellular organisms;Bacteria;Proteobacteria;Gammaproteobacteria;Alteromonadales;Alteromonadaceae;Alishewanella;Alishewanella aestuarii;	Bacteria;Proteobacteria;Gammaproteobacteria;Alteromonadales;Alteromonadaceae;Alishewanella;Alishewanella aestuarii;	0	0.0555556
root;cellular organisms;Bacteria;Firmicutes;Bacilli;Lactobacillales;Lactobacillaceae;Lactobacillus;Lactobacillus kimchicus;	Bacteria;Firmicutes;Bacilli;Lactobacillales;Lactobacillaceae;Lactobacillus;Lactobacillus kimchicus;	0	0.0555556
root;cellular organisms;Bacteria;Bacteroidetes/Chlorobi group;Bacteroidetes;Cytophagia;Cytophagales;Cytophagaceae;Flectobacillus;Flectobacillus major;	Bacteria;Bacteroidetes/Chlorobi group;Bacteroidetes;Cytophagia;Cytophagales;Cytophagaceae;Flectobacillus;Flectobacillus major;	0	0.0555556
root;cellular organisms;Bacteria;Proteobacteria;Alphaproteobacteria;Rhodospirillales;Acetobacteraceae;Commensalibacter;Commensalibacter sp. MX01;	Bacteria;Proteobacteria;Alphaproteobacteria;Rhodospirillales;Acetobacteraceae;Commensalibacter;Commensalibacter sp. MX01;	0	0.111111
root;cellular organisms;Bacteria;Firmicutes;Erysipelotrichia;Erysipelotrichales;Erysipelotrichaceae;Holdemania;	Bacteria;Firmicutes;Erysipelotrichia;Erysipelotrichales;Erysipelotrichaceae;Holdemania;	0	0.333333
root;cellular organisms;Bacteria;Bacteroidetes/Chlorobi group;Bacteroidetes;Flavobacteriia;Flavobacteriales;Flavobacteriaceae;Leeuwenhoekiella;Leeuwenhoekiella sp. MAR_2009_132;	Bacteria;Bacteroidetes/Chlorobi group;Bacteroidetes;Flavobacteriia;Flavobacteriales;Flavobacteriaceae;Leeuwenhoekiella;Leeuwenhoekiella sp. MAR_2009_132;	0	0.166667
root;cellular organisms;Bacteria;Proteobacteria;Gammaproteobacteria;Pasteurellales;Pasteurellaceae;Actinobacillus;Actinobacillus capsulatus;	Bacteria;Proteobacteria;Gammaproteobacteria;Pasteurellales;Pasteurellaceae;Actinobacillus;Actinobacillus capsulatus;	0	0.166667
root;cellular organisms;Bacteria;Bacteroidetes/Chlorobi group;Bacteroidetes;Flavobacteriia;Flavobacteriales;Flavobacteriaceae;Capnocytophaga;Capnocytophaga sp. oral taxon 412;	Bacteria;Bacteroidetes/Chlorobi group;Bacteroidetes;Flavobacteriia;Flavobacteriales;Flavobacteriaceae;Capnocytophaga;Capnocytophaga sp. oral taxon 412;	0	0.0555556
root;cellular organisms;Bacteria;Firmicutes;Bacilli;Lactobacillales;Streptococcaceae;Streptococcus;Streptococcus anginosus group;	Bacteria;Firmicutes;Bacilli;Lactobacillales;Streptococcaceae;Streptococcus;Streptococcus anginosus group;	0	0.0555556
root;cellular organisms;Bacteria;Proteobacteria;Betaproteobacteria;Burkholderiales;Comamonadaceae;Acidovorax;Acidovorax sp. MUL2G8;	Bacteria;Proteobacteria;Betaproteobacteria;Burkholderiales;Comamonadaceae;Acidovorax;Acidovorax sp. MUL2G8;	0	0.0555556
root;cellular organisms;Bacteria;Proteobacteria;delta/epsilon subdivisions;Deltaproteobacteria;Desulfobacterales;Desulfobulbaceae;Desulfofustis;environmental samples <Desulfofustis>;uncultured Desulfofustis sp. PB-SRB1;	Bacteria;Proteobacteria;delta/epsilon subdivisions;Deltaproteobacteria;Desulfobacterales;Desulfobulbaceae;Desulfofustis;environmental samples <Desulfofustis>;uncultured Desulfofustis sp. PB-SRB1;	0	0.166667
root;cellular organisms;Bacteria;Proteobacteria;Gammaproteobacteria;Enterobacteriales;Enterobacteriaceae;Ewingella;Ewingella americana;	Bacteria;Proteobacteria;Gammaproteobacteria;Enterobacteriales;Enterobacteriaceae;Ewingella;Ewingella americana;	0	0.0555556
root;cellular organisms;Bacteria;Chlamydiae/Verrucomicrobia group;Chlamydiae;Chlamydiia;Chlamydiales;Parachlamydiaceae;Neochlamydia;	Bacteria;Chlamydiae/Verrucomicrobia group;Chlamydiae;Chlamydiia;Chlamydiales;Parachlamydiaceae;Neochlamydia;	0	0.0555556
root;cellular organisms;Bacteria;Proteobacteria;Gammaproteobacteria;Enterobacteriales;Enterobacteriaceae;unclassified Enterobacteriaceae;unclassified Enterobacteriaceae (miscellaneous);Enterobacteriaceae bacterium B14;	Bacteria;Proteobacteria;Gammaproteobacteria;Enterobacteriales;Enterobacteriaceae;unclassified Enterobacteriaceae;unclassified Enterobacteriaceae (miscellaneous);Enterobacteriaceae bacterium B14;	0	0.166667
root;Viruses;dsDNA viruses, no RNA stage;Caudovirales;Podoviridae;Autographivirinae;T7likevirus;unclassified T7-like viruses;Enterobacteria phage K30;	root;Viruses;dsDNA viruses, no RNA stage;Caudovirales;Podoviridae;Autographivirinae;T7likevirus;unclassified T7-like viruses;Enterobacteria phage K30;	0	0.111111
root;cellular organisms;Bacteria;environmental samples <Bacteria>;uncultured bacterium Contig248;	Bacteria;environmental samples <Bacteria>;uncultured bacterium Contig248;	0	0.0555556
root;cellular organisms;Archaea;Euryarchaeota;Halobacteria;Halobacteriales;Halobacteriaceae;Natrialba;	Archaea;Euryarchaeota;Halobacteria;Halobacteriales;Halobacteriaceae;Natrialba;	0	0.0555556
root;cellular organisms;Bacteria;Proteobacteria;Betaproteobacteria;Burkholderiales;unclassified Burkholderiales;Burkholderiales Genera incertae sedis;Leptothrix;Leptothrix cholodnii;	Bacteria;Proteobacteria;Betaproteobacteria;Burkholderiales;unclassified Burkholderiales;Burkholderiales Genera incertae sedis;Leptothrix;Leptothrix cholodnii;	0	0.0555556
root;cellular organisms;Bacteria;Spirochaetes;Spirochaetia;Spirochaetales;Leptospiraceae;Leptospira;Leptospira weilii;	Bacteria;Spirochaetes;Spirochaetia;Spirochaetales;Leptospiraceae;Leptospira;Leptospira weilii;	0	0.0555556
root;Viruses;dsDNA viruses, no RNA stage;Caudovirales;Myoviridae;unclassified Myoviridae;Erwinia phage vB_EamM-Y2;	root;Viruses;dsDNA viruses, no RNA stage;Caudovirales;Myoviridae;unclassified Myoviridae;Erwinia phage vB_EamM-Y2;	0	0.0555556
root;cellular organisms;Bacteria;Proteobacteria;Gammaproteobacteria;Chromatiales;Chromatiaceae;Lamprocystis;Lamprocystis purpurea;	Bacteria;Proteobacteria;Gammaproteobacteria;Chromatiales;Chromatiaceae;Lamprocystis;Lamprocystis purpurea;	0	0.111111
root;cellular organisms;Bacteria;Proteobacteria;Gammaproteobacteria;Enterobacteriales;Enterobacteriaceae;Enterobacter;Enterobacter sp. E20;	Bacteria;Proteobacteria;Gammaproteobacteria;Enterobacteriales;Enterobacteriaceae;Enterobacter;Enterobacter sp. E20;	0	0.0555556
root;cellular organisms;Bacteria;Proteobacteria;Alphaproteobacteria;Rhodobacterales;Rhodobacteraceae;Paenirhodobacter;Paenirhodobacter enshiensis;	Bacteria;Proteobacteria;Alphaproteobacteria;Rhodobacterales;Rhodobacteraceae;Paenirhodobacter;Paenirhodobacter enshiensis;	0	0.0555556
root;Viruses;dsDNA viruses, no RNA stage;Phycodnaviridae;Chlorovirus;unclassified Chlorovirus;Acanthocystis turfacea Chlorella virus NTS-1;	root;Viruses;dsDNA viruses, no RNA stage;Phycodnaviridae;Chlorovirus;unclassified Chlorovirus;Acanthocystis turfacea Chlorella virus NTS-1;	0	0.0555556
root;cellular organisms;Bacteria;environmental samples <Bacteria>;uncultured nuHF2 cluster bacterium HF0770_13K08;	Bacteria;environmental samples <Bacteria>;uncultured nuHF2 cluster bacterium HF0770_13K08;	0	0.0555556
root;cellular organisms;Bacteria;Firmicutes;Bacilli;Bacillales;Bacillaceae;Halobacillus;Halobacillus sp. BAB-2008;	Bacteria;Firmicutes;Bacilli;Bacillales;Bacillaceae;Halobacillus;Halobacillus sp. BAB-2008;	0	0.0555556
root;cellular organisms;Bacteria;Bacteroidetes/Chlorobi group;Bacteroidetes;Flavobacteriia;Flavobacteriales;Flavobacteriaceae;Maribacter;Maribacter antarcticus;	Bacteria;Bacteroidetes/Chlorobi group;Bacteroidetes;Flavobacteriia;Flavobacteriales;Flavobacteriaceae;Maribacter;Maribacter antarcticus;	0	0.0555556
root;cellular organisms;Bacteria;unclassified Bacteria;Parcubacteria;unclassified Parcubacteria;Parcubacteria (Nomurabacteria) bacterium GW2011_GWF2_40_12;	Bacteria;unclassified Bacteria;Parcubacteria;unclassified Parcubacteria;Parcubacteria (Nomurabacteria) bacterium GW2011_GWF2_40_12;	0	0.0555556
root;cellular organisms;Bacteria;Actinobacteria <phylum>;Actinobacteria;Actinobacteridae;Actinomycetales;Micrococcineae;Intrasporangiaceae;Terrabacter;Terrabacter sp. 28;	Bacteria;Actinobacteria <phylum>;Actinobacteria;Actinobacteridae;Actinomycetales;Micrococcineae;Intrasporangiaceae;Terrabacter;Terrabacter sp. 28;	0	0.0555556
root;cellular organisms;Bacteria;Proteobacteria;Gammaproteobacteria;Enterobacteriales;Enterobacteriaceae;Trabulsiella;Trabulsiella guamensis;	Bacteria;Proteobacteria;Gammaproteobacteria;Enterobacteriales;Enterobacteriaceae;Trabulsiella;Trabulsiella guamensis;	0	0.111111
root;cellular organisms;Archaea;Euryarchaeota;Thermoplasmata;Thermoplasmatales;environmental samples <Thermoplasmales>;Thermoplasmatales archaeon I-plasma;	Archaea;Euryarchaeota;Thermoplasmata;Thermoplasmatales;environmental samples <Thermoplasmales>;Thermoplasmatales archaeon I-plasma;	0	0.0555556
root;cellular organisms;Eukaryota;Viridiplantae;Streptophyta;Streptophytina;Embryophyta;Tracheophyta;Euphyllophyta;Spermatophyta;Magnoliophyta;Mesangiospermae;eudicotyledons;Gunneridae;Pentapetalae;rosids;malvids;Malvales;Malvaceae;Malvoideae;Gossypium;Gossypium raimondii;	Eukaryota;Viridiplantae;Streptophyta;Streptophytina;Embryophyta;Tracheophyta;Euphyllophyta;Spermatophyta;Magnoliophyta;Mesangiospermae;eudicotyledons;Gunneridae;Pentapetalae;rosids;malvids;Malvales;Malvaceae;Malvoideae;Gossypium;Gossypium raimondii;	0	0.0555556
root;cellular organisms;Bacteria;Firmicutes;Bacilli;Bacillales;Staphylococcaceae;Salinicoccus;Salinicoccus albus;	Bacteria;Firmicutes;Bacilli;Bacillales;Staphylococcaceae;Salinicoccus;Salinicoccus albus;	0	0.0555556
root;cellular organisms;Bacteria;Proteobacteria;Gammaproteobacteria;Enterobacteriales;Enterobacteriaceae;unclassified Enterobacteriaceae;ant, tsetse, mealybug, aphid, etc. endosymbionts;aphid secondary symbionts;Candidatus Regiella;Candidatus Regiella insecticola;	Bacteria;Proteobacteria;Gammaproteobacteria;Enterobacteriales;Enterobacteriaceae;unclassified Enterobacteriaceae;ant, tsetse, mealybug, aphid, etc. endosymbionts;aphid secondary symbionts;Candidatus Regiella;Candidatus Regiella insecticola;	0	0.0555556
root;cellular organisms;Bacteria;unclassified Bacteria;candidate division WWE3;candidate division WWE3 bacterium GW2011_GWC2_44_9;	Bacteria;unclassified Bacteria;candidate division WWE3;candidate division WWE3 bacterium GW2011_GWC2_44_9;	0	0.0555556
root;cellular organisms;Archaea;Euryarchaeota;Thermococci;Thermococcales;Thermococcaceae;Thermococcus;Thermococcus nautili;	Archaea;Euryarchaeota;Thermococci;Thermococcales;Thermococcaceae;Thermococcus;Thermococcus nautili;	0	0.0555556
root;cellular organisms;Bacteria;Cyanobacteria;Oscillatoriophycideae;Oscillatoriales;Lyngbya;Lyngbya sp. PCC 8106;	Bacteria;Cyanobacteria;Oscillatoriophycideae;Oscillatoriales;Lyngbya;Lyngbya sp. PCC 8106;	0	0.0555556
root;cellular organisms;Bacteria;Actinobacteria <phylum>;Actinobacteria;Actinobacteridae;Actinomycetales;Propionibacterineae;Nocardioidaceae;Marmoricola;Marmoricola sp. URHB0036;	Bacteria;Actinobacteria <phylum>;Actinobacteria;Actinobacteridae;Actinomycetales;Propionibacterineae;Nocardioidaceae;Marmoricola;Marmoricola sp. URHB0036;	0	0.166667
root;cellular organisms;Bacteria;Bacteroidetes/Chlorobi group;Bacteroidetes;Bacteroidia;Bacteroidales;Prolixibacteraceae;	Bacteria;Bacteroidetes/Chlorobi group;Bacteroidetes;Bacteroidia;Bacteroidales;Prolixibacteraceae;	0	0.0555556
root;cellular organisms;Bacteria;Proteobacteria;Gammaproteobacteria;Enterobacteriales;Enterobacteriaceae;Cronobacter;Cronobacter malonaticus;	Bacteria;Proteobacteria;Gammaproteobacteria;Enterobacteriales;Enterobacteriaceae;Cronobacter;Cronobacter malonaticus;	0	0.277778
root;cellular organisms;Bacteria;Firmicutes;Bacilli;Lactobacillales;Streptococcaceae;Streptococcus;Streptococcus porcinus;	Bacteria;Firmicutes;Bacilli;Lactobacillales;Streptococcaceae;Streptococcus;Streptococcus porcinus;	0	0.0555556
root;cellular organisms;Bacteria;Actinobacteria <phylum>;Actinobacteria;Actinobacteridae;Actinomycetales;Corynebacterineae;Corynebacteriaceae;Corynebacterium;Corynebacterium minutissimum;	Bacteria;Actinobacteria <phylum>;Actinobacteria;Actinobacteridae;Actinomycetales;Corynebacterineae;Corynebacteriaceae;Corynebacterium;Corynebacterium minutissimum;	0	0.0555556
root;cellular organisms;Bacteria;Firmicutes;Negativicutes;Selenomonadales;Veillonellaceae;Megasphaera;Megasphaera sp. UPII 199-6;	Bacteria;Firmicutes;Negativicutes;Selenomonadales;Veillonellaceae;Megasphaera;Megasphaera sp. UPII 199-6;	0	0.0555556
root;cellular organisms;Bacteria;Actinobacteria <phylum>;Actinobacteria;Actinobacteridae;Actinomycetales;Micrococcineae;Promicromonosporaceae;Promicromonospora;	Bacteria;Actinobacteria <phylum>;Actinobacteria;Actinobacteridae;Actinomycetales;Micrococcineae;Promicromonosporaceae;Promicromonospora;	0	0.0555556
root;cellular organisms;Eukaryota;Opisthokonta;	Eukaryota;Opisthokonta;	0	0.0555556
root;cellular organisms;Bacteria;Proteobacteria;Alphaproteobacteria;Rhodobacterales;Hyphomonadaceae;Hirschia;Hirschia maritima;	Bacteria;Proteobacteria;Alphaproteobacteria;Rhodobacterales;Hyphomonadaceae;Hirschia;Hirschia maritima;	0	0.0555556
root;cellular organisms;Bacteria;Proteobacteria;Gammaproteobacteria;Xanthomonadales;Xanthomonadaceae;Pseudoxanthomonas;Pseudoxanthomonas suwonensis;	Bacteria;Proteobacteria;Gammaproteobacteria;Xanthomonadales;Xanthomonadaceae;Pseudoxanthomonas;Pseudoxanthomonas suwonensis;	0	0.0555556
root;other sequences;plasmids;Plasmid pMCBF1;	root;other sequences;plasmids;Plasmid pMCBF1;	0	0.111111
root;cellular organisms;Bacteria;Proteobacteria;Gammaproteobacteria;Enterobacteriales;Enterobacteriaceae;Proteus;Proteus vulgaris;	Bacteria;Proteobacteria;Gammaproteobacteria;Enterobacteriales;Enterobacteriaceae;Proteus;Proteus vulgaris;	0	0.111111
root;cellular organisms;Eukaryota;Viridiplantae;Streptophyta;Streptophytina;Embryophyta;Tracheophyta;Euphyllophyta;Spermatophyta;Magnoliophyta;Mesangiospermae;eudicotyledons;Gunneridae;Pentapetalae;	Eukaryota;Viridiplantae;Streptophyta;Streptophytina;Embryophyta;Tracheophyta;Euphyllophyta;Spermatophyta;Magnoliophyta;Mesangiospermae;eudicotyledons;Gunneridae;Pentapetalae;	0	0.0555556
root;Viruses;dsDNA viruses, no RNA stage;Caudovirales;Myoviridae;unclassified Myoviridae;Aggregatibacter phage S1249;	root;Viruses;dsDNA viruses, no RNA stage;Caudovirales;Myoviridae;unclassified Myoviridae;Aggregatibacter phage S1249;	0	0.0555556
root;cellular organisms;Archaea;Euryarchaeota;Halobacteria;Halobacteriales;Halobacteriaceae;Halopiger;Halopiger sp. IIH3;	Archaea;Euryarchaeota;Halobacteria;Halobacteriales;Halobacteriaceae;Halopiger;Halopiger sp. IIH3;	0	0.0555556
root;cellular organisms;Bacteria;Proteobacteria;Gammaproteobacteria;Alteromonadales;Shewanellaceae;Shewanella;Shewanella sp. ECSMB14102;	Bacteria;Proteobacteria;Gammaproteobacteria;Alteromonadales;Shewanellaceae;Shewanella;Shewanella sp. ECSMB14102;	0	0.0555556
root;cellular organisms;Bacteria;unclassified Bacteria;Parcubacteria;unclassified Parcubacteria;Parcubacteria bacterium GW2011_GWA2_44_12;	Bacteria;unclassified Bacteria;Parcubacteria;unclassified Parcubacteria;Parcubacteria bacterium GW2011_GWA2_44_12;	0	0.0555556
root;cellular organisms;Bacteria;Actinobacteria <phylum>;Actinobacteria;Actinobacteridae;Actinomycetales;Micrococcineae;Microbacteriaceae;Microbacterium;Microbacterium sp. TS-1;	Bacteria;Actinobacteria <phylum>;Actinobacteria;Actinobacteridae;Actinomycetales;Micrococcineae;Microbacteriaceae;Microbacterium;Microbacterium sp. TS-1;	0	0.0555556
root;cellular organisms;Bacteria;Proteobacteria;Betaproteobacteria;Burkholderiales;unclassified Burkholderiales;Burkholderiales Genera incertae sedis;Thiomonas;	Bacteria;Proteobacteria;Betaproteobacteria;Burkholderiales;unclassified Burkholderiales;Burkholderiales Genera incertae sedis;Thiomonas;	0	0.0555556
root;cellular organisms;Bacteria;Proteobacteria;delta/epsilon subdivisions;Deltaproteobacteria;Desulfovibrionales;Desulfomicrobiaceae;Desulfomicrobium;	Bacteria;Proteobacteria;delta/epsilon subdivisions;Deltaproteobacteria;Desulfovibrionales;Desulfomicrobiaceae;Desulfomicrobium;	0	0.166667
root;cellular organisms;Bacteria;Actinobacteria <phylum>;Actinobacteria;Actinobacteridae;Actinomycetales;Corynebacterineae;Gordoniaceae;Gordonia;Gordonia neofelifaecis;	Bacteria;Actinobacteria <phylum>;Actinobacteria;Actinobacteridae;Actinomycetales;Corynebacterineae;Gordoniaceae;Gordonia;Gordonia neofelifaecis;	0	0.0555556
root;cellular organisms;Bacteria;Proteobacteria;Gammaproteobacteria;Methylococcales;Methylococcaceae;unclassified Methylococcaceae;Methylococcaceae bacterium 73a;	Bacteria;Proteobacteria;Gammaproteobacteria;Methylococcales;Methylococcaceae;unclassified Methylococcaceae;Methylococcaceae bacterium 73a;	0	0.111111
root;cellular organisms;Bacteria;Actinobacteria <phylum>;Actinobacteria;Actinobacteridae;Actinomycetales;Micrococcineae;Microbacteriaceae;Microbacterium;Microbacterium profundi;	Bacteria;Actinobacteria <phylum>;Actinobacteria;Actinobacteridae;Actinomycetales;Micrococcineae;Microbacteriaceae;Microbacterium;Microbacterium profundi;	0	0.0555556
root;cellular organisms;Bacteria;Actinobacteria <phylum>;Actinobacteria;Actinobacteridae;Actinomycetales;Frankineae;Geodermatophilaceae;Blastococcus;Blastococcus saxobsidens;	Bacteria;Actinobacteria <phylum>;Actinobacteria;Actinobacteridae;Actinomycetales;Frankineae;Geodermatophilaceae;Blastococcus;Blastococcus saxobsidens;	0	0.0555556
root;cellular organisms;Bacteria;unclassified Bacteria;Parcubacteria;unclassified Parcubacteria;Parcubacteria (Uhrbacteria) bacterium GW2011_GWF2_41_16;	Bacteria;unclassified Bacteria;Parcubacteria;unclassified Parcubacteria;Parcubacteria (Uhrbacteria) bacterium GW2011_GWF2_41_16;	0	0.0555556
root;cellular organisms;Bacteria;Proteobacteria;Gammaproteobacteria;Enterobacteriales;Enterobacteriaceae;unclassified Enterobacteriaceae;unclassified Enterobacteriaceae (miscellaneous);Plautia stali symbiont;	Bacteria;Proteobacteria;Gammaproteobacteria;Enterobacteriales;Enterobacteriaceae;unclassified Enterobacteriaceae;unclassified Enterobacteriaceae (miscellaneous);Plautia stali symbiont;	0	0.0555556
root;cellular organisms;Bacteria;Firmicutes;Bacilli;Lactobacillales;Lactobacillaceae;Pediococcus;Pediococcus damnosus;	Bacteria;Firmicutes;Bacilli;Lactobacillales;Lactobacillaceae;Pediococcus;Pediococcus damnosus;	0	0.0555556
root;cellular organisms;Eukaryota;Rhizaria;Cercozoa;Plasmodiophorida;Plasmodiophoridae;Plasmodiophora;Plasmodiophora brassicae;	Eukaryota;Rhizaria;Cercozoa;Plasmodiophorida;Plasmodiophoridae;Plasmodiophora;Plasmodiophora brassicae;	0	0.0555556
root;Viruses;dsDNA viruses, no RNA stage;Caudovirales;Myoviridae;unclassified Myoviridae;	root;Viruses;dsDNA viruses, no RNA stage;Caudovirales;Myoviridae;unclassified Myoviridae;	0	0.0555556
root;Viruses;dsDNA viruses, no RNA stage;Caudovirales;Podoviridae;Picovirinae;Ahjdlikevirus;Streptococcus phage C1;	root;Viruses;dsDNA viruses, no RNA stage;Caudovirales;Podoviridae;Picovirinae;Ahjdlikevirus;Streptococcus phage C1;	0	0.222222
root;cellular organisms;Bacteria;Proteobacteria;Gammaproteobacteria;Enterobacteriales;Enterobacteriaceae;Klebsiella;environmental samples <Klebsiella>;Klebsiella variicola CAG:634;	Bacteria;Proteobacteria;Gammaproteobacteria;Enterobacteriales;Enterobacteriaceae;Klebsiella;environmental samples <Klebsiella>;Klebsiella variicola CAG:634;	0	0.111111
root;cellular organisms;Bacteria;Proteobacteria;Gammaproteobacteria;Pseudomonadales;Pseudomonadaceae;Pseudomonas;Pseudomonas aeruginosa group;Pseudomonas oleovorans/pseudoalcaligenes group;Pseudomonas oleovorans;	Bacteria;Proteobacteria;Gammaproteobacteria;Pseudomonadales;Pseudomonadaceae;Pseudomonas;Pseudomonas aeruginosa group;Pseudomonas oleovorans/pseudoalcaligenes group;Pseudomonas oleovorans;	0	0.0555556
root;cellular organisms;Bacteria;Proteobacteria;Betaproteobacteria;Burkholderiales;Oxalobacteraceae;Janthinobacterium;Janthinobacterium sp. Marseille;	Bacteria;Proteobacteria;Betaproteobacteria;Burkholderiales;Oxalobacteraceae;Janthinobacterium;Janthinobacterium sp. Marseille;	0	0.0555556
root;cellular organisms;Bacteria;Proteobacteria;Alphaproteobacteria;Rhizobiales;Bradyrhizobiaceae;Bradyrhizobium;Bradyrhizobium sp. URHA0002;	Bacteria;Proteobacteria;Alphaproteobacteria;Rhizobiales;Bradyrhizobiaceae;Bradyrhizobium;Bradyrhizobium sp. URHA0002;	0	0.0555556
root;cellular organisms;Bacteria;Gemmatimonadetes;Gemmatimonadetes <class>;Gemmatimonadales;Gemmatimonadaceae;Gemmatimonas;Gemmatimonas sp. AP64;	Bacteria;Gemmatimonadetes;Gemmatimonadetes <class>;Gemmatimonadales;Gemmatimonadaceae;Gemmatimonas;Gemmatimonas sp. AP64;	0	0.0555556
root;cellular organisms;Bacteria;Proteobacteria;Gammaproteobacteria;Enterobacteriales;Enterobacteriaceae;Enterobacter;Enterobacter cloacae complex;Enterobacter sp. BIDMC 28;	Bacteria;Proteobacteria;Gammaproteobacteria;Enterobacteriales;Enterobacteriaceae;Enterobacter;Enterobacter cloacae complex;Enterobacter sp. BIDMC 28;	0	0.0555556
root;cellular organisms;Bacteria;Fusobacteria;Fusobacteriia;Fusobacteriales;Fusobacteriaceae;Fusobacterium;Fusobacterium sp. OBRC1;	Bacteria;Fusobacteria;Fusobacteriia;Fusobacteriales;Fusobacteriaceae;Fusobacterium;Fusobacterium sp. OBRC1;	0	0.0555556
root;cellular organisms;Bacteria;Proteobacteria;Alphaproteobacteria;Rhodospirillales;Acetobacteraceae;Acetobacter;Acetobacter nitrogenifigens;	Bacteria;Proteobacteria;Alphaproteobacteria;Rhodospirillales;Acetobacteraceae;Acetobacter;Acetobacter nitrogenifigens;	0	0.0555556
root;cellular organisms;Bacteria;Proteobacteria;Gammaproteobacteria;Pseudomonadales;Pseudomonadaceae;Pseudomonas;Pseudomonas aeruginosa group;Pseudomonas mendocina;	Bacteria;Proteobacteria;Gammaproteobacteria;Pseudomonadales;Pseudomonadaceae;Pseudomonas;Pseudomonas aeruginosa group;Pseudomonas mendocina;	0	0.0555556
root;cellular organisms;Archaea;Euryarchaeota;Halobacteria;Halobacteriales;Halobacteriaceae;Halococcus;	Archaea;Euryarchaeota;Halobacteria;Halobacteriales;Halobacteriaceae;Halococcus;	0	0.0555556
root;cellular organisms;Eukaryota;Opisthokonta;Fungi;Fungi incertae sedis;Early diverging fungal lineages;Mucoromycotina;Mucorales;Lichtheimiaceae;Lichtheimia;	Eukaryota;Opisthokonta;Fungi;Fungi incertae sedis;Early diverging fungal lineages;Mucoromycotina;Mucorales;Lichtheimiaceae;Lichtheimia;	0	0.111111
root;cellular organisms;Bacteria;Proteobacteria;Gammaproteobacteria;Pseudomonadales;Moraxellaceae;Acinetobacter;Acinetobacter sp. NIPH 899;	Bacteria;Proteobacteria;Gammaproteobacteria;Pseudomonadales;Moraxellaceae;Acinetobacter;Acinetobacter sp. NIPH 899;	0	0.0555556
root;cellular organisms;Bacteria;Proteobacteria;delta/epsilon subdivisions;Deltaproteobacteria;Desulfobacterales;Desulfobacteraceae;Desulfobacterium;Desulfobacterium autotrophicum;	Bacteria;Proteobacteria;delta/epsilon subdivisions;Deltaproteobacteria;Desulfobacterales;Desulfobacteraceae;Desulfobacterium;Desulfobacterium autotrophicum;	0	0.111111
root;cellular organisms;Bacteria;Bacteroidetes/Chlorobi group;Bacteroidetes;Flavobacteriia;Flavobacteriales;Flavobacteriaceae;Altibacter;Altibacter lentus;	Bacteria;Bacteroidetes/Chlorobi group;Bacteroidetes;Flavobacteriia;Flavobacteriales;Flavobacteriaceae;Altibacter;Altibacter lentus;	0	0.0555556
root;cellular organisms;Bacteria;Proteobacteria;Gammaproteobacteria;Alteromonadales;Idiomarinaceae;Idiomarina;Idiomarina xiamenensis;	Bacteria;Proteobacteria;Gammaproteobacteria;Alteromonadales;Idiomarinaceae;Idiomarina;Idiomarina xiamenensis;	0	0.0555556
root;cellular organisms;Bacteria;Proteobacteria;delta/epsilon subdivisions;Deltaproteobacteria;Myxococcales;Cystobacterineae;Myxococcaceae;Myxococcus;Myxococcus stipitatus;	Bacteria;Proteobacteria;delta/epsilon subdivisions;Deltaproteobacteria;Myxococcales;Cystobacterineae;Myxococcaceae;Myxococcus;Myxococcus stipitatus;	0	0.0555556
root;cellular organisms;Bacteria;environmental samples <Bacteria>;uncultured bacterium Contigcl_1523;	Bacteria;environmental samples <Bacteria>;uncultured bacterium Contigcl_1523;	0	0.0555556
root;cellular organisms;Bacteria;Actinobacteria <phylum>;Actinobacteria;Actinobacteridae;Actinomycetales;Micrococcineae;Microbacteriaceae;Microbacterium;	Bacteria;Actinobacteria <phylum>;Actinobacteria;Actinobacteridae;Actinomycetales;Micrococcineae;Microbacteriaceae;Microbacterium;	0	0.0555556
root;cellular organisms;Eukaryota;Opisthokonta;Metazoa;Eumetazoa;Bilateria;Deuterostomia;Chordata;Craniata;Vertebrata;Gnathostomata;Teleostomi;Euteleostomi;Sarcopterygii;Dipnotetrapodomorpha;Tetrapoda;Amniota;	Eukaryota;Opisthokonta;Metazoa;Eumetazoa;Bilateria;Deuterostomia;Chordata;Craniata;Vertebrata;Gnathostomata;Teleostomi;Euteleostomi;Sarcopterygii;Dipnotetrapodomorpha;Tetrapoda;Amniota;	0	0.0555556
root;cellular organisms;Bacteria;Chlamydiae/Verrucomicrobia group;Verrucomicrobia;environmental samples <Verrucomicrobia>;uncultured verrucomicrobium HF0500_27H16;	Bacteria;Chlamydiae/Verrucomicrobia group;Verrucomicrobia;environmental samples <Verrucomicrobia>;uncultured verrucomicrobium HF0500_27H16;	0	0.0555556
root;cellular organisms;Bacteria;Chlamydiae/Verrucomicrobia group;Verrucomicrobia;Verrucomicrobiae;Verrucomicrobiales;Verrucomicrobiaceae;Verrucomicrobium;Verrucomicrobium sp. 3C;	Bacteria;Chlamydiae/Verrucomicrobia group;Verrucomicrobia;Verrucomicrobiae;Verrucomicrobiales;Verrucomicrobiaceae;Verrucomicrobium;Verrucomicrobium sp. 3C;	0	0.0555556
root;cellular organisms;Bacteria;Firmicutes;Bacilli;Bacillales;Planococcaceae;Planococcus;Planococcus donghaensis;	Bacteria;Firmicutes;Bacilli;Bacillales;Planococcaceae;Planococcus;Planococcus donghaensis;	0	0.0555556
root;cellular organisms;Bacteria;Proteobacteria;delta/epsilon subdivisions;Deltaproteobacteria;Desulfobacterales;Desulfobacteraceae;Desulfotignum;	Bacteria;Proteobacteria;delta/epsilon subdivisions;Deltaproteobacteria;Desulfobacterales;Desulfobacteraceae;Desulfotignum;	0	0.111111
root;cellular organisms;Bacteria;Proteobacteria;Gammaproteobacteria;Enterobacteriales;Enterobacteriaceae;Citrobacter;Citrobacter sp. KTE32;	Bacteria;Proteobacteria;Gammaproteobacteria;Enterobacteriales;Enterobacteriaceae;Citrobacter;Citrobacter sp. KTE32;	0	0.0555556
root;cellular organisms;Bacteria;Actinobacteria <phylum>;Actinobacteria;Actinobacteridae;Actinomycetales;Corynebacterineae;Nocardiaceae;Nocardia;Nocardia vinacea;	Bacteria;Actinobacteria <phylum>;Actinobacteria;Actinobacteridae;Actinomycetales;Corynebacterineae;Nocardiaceae;Nocardia;Nocardia vinacea;	0	0.111111
root;cellular organisms;Bacteria;Firmicutes;Bacilli;Bacillales;Staphylococcaceae;Macrococcus;Macrococcus caseolyticus;	Bacteria;Firmicutes;Bacilli;Bacillales;Staphylococcaceae;Macrococcus;Macrococcus caseolyticus;	0	0.0555556
root;cellular organisms;Bacteria;Proteobacteria;Betaproteobacteria;Burkholderiales;Alcaligenaceae;Bordetella;	Bacteria;Proteobacteria;Betaproteobacteria;Burkholderiales;Alcaligenaceae;Bordetella;	0	0.388889
root;cellular organisms;Eukaryota;Stramenopiles;Oomycetes;Peronosporales;Peronosporaceae;Plasmopara;Plasmopara halstedii;	Eukaryota;Stramenopiles;Oomycetes;Peronosporales;Peronosporaceae;Plasmopara;Plasmopara halstedii;	0	0.0555556
root;cellular organisms;Bacteria;Planctomycetes;Planctomycetia;Planctomycetales;Planctomycetaceae;Gemmata;Gemmata sp. IIL30;	Bacteria;Planctomycetes;Planctomycetia;Planctomycetales;Planctomycetaceae;Gemmata;Gemmata sp. IIL30;	0	0.111111
root;cellular organisms;Bacteria;Proteobacteria;Betaproteobacteria;Burkholderiales;Oxalobacteraceae;Herbaspirillum;Herbaspirillum chlorophenolicum;	Bacteria;Proteobacteria;Betaproteobacteria;Burkholderiales;Oxalobacteraceae;Herbaspirillum;Herbaspirillum chlorophenolicum;	0	0.111111
root;cellular organisms;Bacteria;Chloroflexi;Chloroflexia;Herpetosiphonales;Herpetosiphonaceae;Herpetosiphon;Herpetosiphon aurantiacus;	Bacteria;Chloroflexi;Chloroflexia;Herpetosiphonales;Herpetosiphonaceae;Herpetosiphon;Herpetosiphon aurantiacus;	0	0.111111
root;cellular organisms;Bacteria;Actinobacteria <phylum>;Actinobacteria;Actinobacteridae;Actinomycetales;Micrococcineae;Microbacteriaceae;Leifsonia;Leifsonia xyli;	Bacteria;Actinobacteria <phylum>;Actinobacteria;Actinobacteridae;Actinomycetales;Micrococcineae;Microbacteriaceae;Leifsonia;Leifsonia xyli;	0	0.0555556
root;cellular organisms;Bacteria;Actinobacteria <phylum>;Actinobacteria;Actinobacteridae;Actinomycetales;Micrococcineae;Microbacteriaceae;Microbacterium;Microbacterium sp. MRS-1;	Bacteria;Actinobacteria <phylum>;Actinobacteria;Actinobacteridae;Actinomycetales;Micrococcineae;Microbacteriaceae;Microbacterium;Microbacterium sp. MRS-1;	0	0.0555556
root;cellular organisms;Bacteria;Firmicutes;Bacilli;Bacillales;Bacillaceae;Pontibacillus;Pontibacillus chungwhensis;	Bacteria;Firmicutes;Bacilli;Bacillales;Bacillaceae;Pontibacillus;Pontibacillus chungwhensis;	0	0.0555556
root;cellular organisms;Bacteria;Proteobacteria;Gammaproteobacteria;Vibrionales;Vibrionaceae;Enterovibrio;Enterovibrio coralii;	Bacteria;Proteobacteria;Gammaproteobacteria;Vibrionales;Vibrionaceae;Enterovibrio;Enterovibrio coralii;	0	0.0555556
root;cellular organisms;Eukaryota;Opisthokonta;Metazoa;Eumetazoa;Bilateria;Protostomia;Lophotrochozoa;Brachiopoda;Linguliformea;Lingulata;Lingulida;Linguloidea;Lingulidae;Lingula;Lingula anatina;	Eukaryota;Opisthokonta;Metazoa;Eumetazoa;Bilateria;Protostomia;Lophotrochozoa;Brachiopoda;Linguliformea;Lingulata;Lingulida;Linguloidea;Lingulidae;Lingula;Lingula anatina;	0	0.111111
root;cellular organisms;Bacteria;Cyanobacteria;Oscillatoriophycideae;Oscillatoriales;Pseudanabaena;Pseudanabaena sp. PCC 7367;	Bacteria;Cyanobacteria;Oscillatoriophycideae;Oscillatoriales;Pseudanabaena;Pseudanabaena sp. PCC 7367;	0	0.0555556
root;cellular organisms;Bacteria;Planctomycetes;Planctomycetia;Planctomycetales;Planctomycetaceae;Rhodopirellula;Rhodopirellula sp. SWK7;	Bacteria;Planctomycetes;Planctomycetia;Planctomycetales;Planctomycetaceae;Rhodopirellula;Rhodopirellula sp. SWK7;	0	0.444444
root;cellular organisms;Bacteria;Fusobacteria;Fusobacteriia;Fusobacteriales;Leptotrichiaceae;Sneathia;[Leptotrichia] amnionii;	Bacteria;Fusobacteria;Fusobacteriia;Fusobacteriales;Leptotrichiaceae;Sneathia;[Leptotrichia] amnionii;	0	0.0555556
root;cellular organisms;Bacteria;Bacteroidetes/Chlorobi group;Bacteroidetes;Flavobacteriia;Flavobacteriales;Flavobacteriaceae;Elizabethkingia;	Bacteria;Bacteroidetes/Chlorobi group;Bacteroidetes;Flavobacteriia;Flavobacteriales;Flavobacteriaceae;Elizabethkingia;	0	0.111111
root;cellular organisms;Eukaryota;Stramenopiles;Pelagophyceae;Pelagomonadales;Aureococcus;Aureococcus anophagefferens;	Eukaryota;Stramenopiles;Pelagophyceae;Pelagomonadales;Aureococcus;Aureococcus anophagefferens;	0	0.0555556
root;cellular organisms;Bacteria;Proteobacteria;Betaproteobacteria;Neisseriales;Chromobacteriaceae;Chitinibacter;Chitinibacter sp. ZOR0017;	Bacteria;Proteobacteria;Betaproteobacteria;Neisseriales;Chromobacteriaceae;Chitinibacter;Chitinibacter sp. ZOR0017;	0	0.111111
root;cellular organisms;Bacteria;Cyanobacteria;Gloeobacteria;Gloeobacterales;Gloeobacter;Gloeobacter kilaueensis;	Bacteria;Cyanobacteria;Gloeobacteria;Gloeobacterales;Gloeobacter;Gloeobacter kilaueensis;	0	0.0555556
root;cellular organisms;Bacteria;Actinobacteria <phylum>;Actinobacteria;Coriobacteridae;Coriobacteriales;Coriobacterineae;Coriobacteriaceae;Atopobium;	Bacteria;Actinobacteria <phylum>;Actinobacteria;Coriobacteridae;Coriobacteriales;Coriobacterineae;Coriobacteriaceae;Atopobium;	0	0.222222
root;cellular organisms;Bacteria;Planctomycetes;Planctomycetia;Planctomycetales;Planctomycetaceae;Schlesneria;Schlesneria paludicola;	Bacteria;Planctomycetes;Planctomycetia;Planctomycetales;Planctomycetaceae;Schlesneria;Schlesneria paludicola;	0	0.277778
root;cellular organisms;Bacteria;Firmicutes;Bacilli;Lactobacillales;Lactobacillaceae;Lactobacillus;Lactobacillus ozensis;	Bacteria;Firmicutes;Bacilli;Lactobacillales;Lactobacillaceae;Lactobacillus;Lactobacillus ozensis;	0	0.0555556
root;cellular organisms;Bacteria;Proteobacteria;Alphaproteobacteria;Rhizobiales;Rhizobiaceae;Sinorhizobium/Ensifer group;Sinorhizobium;Sinorhizobium fredii group;Sinorhizobium fredii;	Bacteria;Proteobacteria;Alphaproteobacteria;Rhizobiales;Rhizobiaceae;Sinorhizobium/Ensifer group;Sinorhizobium;Sinorhizobium fredii group;Sinorhizobium fredii;	0	0.0555556
root;cellular organisms;Bacteria;Proteobacteria;Gammaproteobacteria;Pasteurellales;Pasteurellaceae;Haemophilus;	Bacteria;Proteobacteria;Gammaproteobacteria;Pasteurellales;Pasteurellaceae;Haemophilus;	0	0.277778
root;cellular organisms;Bacteria;Proteobacteria;Gammaproteobacteria;Vibrionales;Vibrionaceae;Vibrio;Vibrio variabilis;	Bacteria;Proteobacteria;Gammaproteobacteria;Vibrionales;Vibrionaceae;Vibrio;Vibrio variabilis;	0	0.0555556
root;cellular organisms;Bacteria;Proteobacteria;Gammaproteobacteria;Enterobacteriales;Enterobacteriaceae;Providencia;Providencia burhodogranariea;	Bacteria;Proteobacteria;Gammaproteobacteria;Enterobacteriales;Enterobacteriaceae;Providencia;Providencia burhodogranariea;	0	0.0555556
root;cellular organisms;Eukaryota;Alveolata;Ciliophora;Intramacronucleata;	Eukaryota;Alveolata;Ciliophora;Intramacronucleata;	0	0.0555556
root;cellular organisms;Bacteria;Proteobacteria;Betaproteobacteria;Burkholderiales;Oxalobacteraceae;	Bacteria;Proteobacteria;Betaproteobacteria;Burkholderiales;Oxalobacteraceae;	0	0.0555556
root;cellular organisms;Bacteria;Proteobacteria;delta/epsilon subdivisions;Deltaproteobacteria;Myxococcales;Sorangiineae;Polyangiaceae;Chondromyces;	Bacteria;Proteobacteria;delta/epsilon subdivisions;Deltaproteobacteria;Myxococcales;Sorangiineae;Polyangiaceae;Chondromyces;	0	0.0555556
root;cellular organisms;Bacteria;Proteobacteria;delta/epsilon subdivisions;Epsilonproteobacteria;Campylobacterales;Campylobacteraceae;Campylobacter;Campylobacter sp. 10_1_50;	Bacteria;Proteobacteria;delta/epsilon subdivisions;Epsilonproteobacteria;Campylobacterales;Campylobacteraceae;Campylobacter;Campylobacter sp. 10_1_50;	0	0.0555556
root;cellular organisms;Eukaryota;Opisthokonta;Metazoa;Eumetazoa;Bilateria;Protostomia;Ecdysozoa;Nematoda;Chromadorea;Oxyurida;Oxyuroidea;Oxyuridae;Enterobius;Enterobius vermicularis;	Eukaryota;Opisthokonta;Metazoa;Eumetazoa;Bilateria;Protostomia;Ecdysozoa;Nematoda;Chromadorea;Oxyurida;Oxyuroidea;Oxyuridae;Enterobius;Enterobius vermicularis;	0	0.0555556
root;cellular organisms;Bacteria;Proteobacteria;Gammaproteobacteria;Alteromonadales;Alteromonadaceae;Microbulbifer;Microbulbifer variabilis;	Bacteria;Proteobacteria;Gammaproteobacteria;Alteromonadales;Alteromonadaceae;Microbulbifer;Microbulbifer variabilis;	0	0.0555556
root;cellular organisms;Bacteria;Proteobacteria;Alphaproteobacteria;Rhizobiales;Bradyrhizobiaceae;Bosea;Bosea sp. LC85;	Bacteria;Proteobacteria;Alphaproteobacteria;Rhizobiales;Bradyrhizobiaceae;Bosea;Bosea sp. LC85;	0	0.0555556
root;cellular organisms;Bacteria;Proteobacteria;Gammaproteobacteria;Enterobacteriales;Enterobacteriaceae;Cronobacter;Cronobacter dublinensis;	Bacteria;Proteobacteria;Gammaproteobacteria;Enterobacteriales;Enterobacteriaceae;Cronobacter;Cronobacter dublinensis;	0	0.333333
root;cellular organisms;Bacteria;Firmicutes;Bacilli;Lactobacillales;Lactobacillaceae;Pediococcus;Pediococcus cellicola;	Bacteria;Firmicutes;Bacilli;Lactobacillales;Lactobacillaceae;Pediococcus;Pediococcus cellicola;	0	0.0555556
root;cellular organisms;Bacteria;Actinobacteria <phylum>;Actinobacteria;Actinobacteridae;Actinomycetales;Streptomycineae;Streptomycetaceae;Streptomyces;Streptomyces sp. NRRL B-1347;	Bacteria;Actinobacteria <phylum>;Actinobacteria;Actinobacteridae;Actinomycetales;Streptomycineae;Streptomycetaceae;Streptomyces;Streptomyces sp. NRRL B-1347;	0	0.0555556
root;cellular organisms;Bacteria;Firmicutes;Negativicutes;Selenomonadales;Veillonellaceae;Sporomusa;Sporomusa ovata;	Bacteria;Firmicutes;Negativicutes;Selenomonadales;Veillonellaceae;Sporomusa;Sporomusa ovata;	0	0.0555556
root;cellular organisms;Eukaryota;Viridiplantae;Streptophyta;Streptophytina;Embryophyta;Tracheophyta;Euphyllophyta;Spermatophyta;Magnoliophyta;basal Magnoliophyta;Amborellales;Amborellaceae;Amborella;Amborella trichopoda;	Eukaryota;Viridiplantae;Streptophyta;Streptophytina;Embryophyta;Tracheophyta;Euphyllophyta;Spermatophyta;Magnoliophyta;basal Magnoliophyta;Amborellales;Amborellaceae;Amborella;Amborella trichopoda;	0	0.0555556
root;cellular organisms;Bacteria;Proteobacteria;Betaproteobacteria;Methylophilales;Methylophilaceae;Methylotenera;Methylotenera sp. G11;	Bacteria;Proteobacteria;Betaproteobacteria;Methylophilales;Methylophilaceae;Methylotenera;Methylotenera sp. G11;	0	0.0555556
root;cellular organisms;Bacteria;Deinococcus-Thermus;Deinococci;Deinococcales;Trueperaceae;Truepera;Truepera radiovictrix;	Bacteria;Deinococcus-Thermus;Deinococci;Deinococcales;Trueperaceae;Truepera;Truepera radiovictrix;	0	0.388889
root;cellular organisms;Bacteria;Proteobacteria;Betaproteobacteria;Burkholderiales;Alcaligenaceae;Pusillimonas;Pusillimonas sp. T7-7;	Bacteria;Proteobacteria;Betaproteobacteria;Burkholderiales;Alcaligenaceae;Pusillimonas;Pusillimonas sp. T7-7;	0	0.0555556
root;cellular organisms;Bacteria;Proteobacteria;Gammaproteobacteria;unclassified Gammaproteobacteria;unclassified Gammaproteobacteria (miscellaneous);gamma proteobacterium HdN1;	Bacteria;Proteobacteria;Gammaproteobacteria;unclassified Gammaproteobacteria;unclassified Gammaproteobacteria (miscellaneous);gamma proteobacterium HdN1;	0	0.0555556
root;cellular organisms;Eukaryota;Viridiplantae;Streptophyta;Streptophytina;Embryophyta;Tracheophyta;Euphyllophyta;Spermatophyta;Magnoliophyta;Mesangiospermae;eudicotyledons;Gunneridae;Pentapetalae;rosids;fabids;Malpighiales;Salicaceae;Saliceae;Populus;Populus euphratica;	Eukaryota;Viridiplantae;Streptophyta;Streptophytina;Embryophyta;Tracheophyta;Euphyllophyta;Spermatophyta;Magnoliophyta;Mesangiospermae;eudicotyledons;Gunneridae;Pentapetalae;rosids;fabids;Malpighiales;Salicaceae;Saliceae;Populus;Populus euphratica;	0	0.111111
root;cellular organisms;Bacteria;Thermodesulfobacteria <phylum>;Thermodesulfobacteria;Thermodesulfobacteriales;Thermodesulfobacteriaceae;Thermodesulfatator;Thermodesulfatator atlanticus;	Bacteria;Thermodesulfobacteria <phylum>;Thermodesulfobacteria;Thermodesulfobacteriales;Thermodesulfobacteriaceae;Thermodesulfatator;Thermodesulfatator atlanticus;	0	0.111111
root;cellular organisms;Bacteria;Firmicutes;Bacilli;Lactobacillales;Enterococcaceae;Enterococcus;Enterococcus sp. GMD1E;	Bacteria;Firmicutes;Bacilli;Lactobacillales;Enterococcaceae;Enterococcus;Enterococcus sp. GMD1E;	0	0.0555556
root;cellular organisms;Bacteria;Proteobacteria;Betaproteobacteria;Burkholderiales;Oxalobacteraceae;Janthinobacterium;	Bacteria;Proteobacteria;Betaproteobacteria;Burkholderiales;Oxalobacteraceae;Janthinobacterium;	0	0.0555556
root;cellular organisms;Bacteria;Proteobacteria;Alphaproteobacteria;Rhizobiales;Bradyrhizobiaceae;Bradyrhizobium;Bradyrhizobium sp. BR3351;	Bacteria;Proteobacteria;Alphaproteobacteria;Rhizobiales;Bradyrhizobiaceae;Bradyrhizobium;Bradyrhizobium sp. BR3351;	0	0.0555556
root;cellular organisms;Bacteria;Actinobacteria <phylum>;Actinobacteria;Actinobacteridae;Actinomycetales;Micrococcineae;Dermabacteraceae;Helcobacillus;Helcobacillus massiliensis;	Bacteria;Actinobacteria <phylum>;Actinobacteria;Actinobacteridae;Actinomycetales;Micrococcineae;Dermabacteraceae;Helcobacillus;Helcobacillus massiliensis;	0	0.0555556
root;cellular organisms;Bacteria;Proteobacteria;Gammaproteobacteria;Enterobacteriales;Enterobacteriaceae;Tatumella;Tatumella saanichensis;	Bacteria;Proteobacteria;Gammaproteobacteria;Enterobacteriales;Enterobacteriaceae;Tatumella;Tatumella saanichensis;	0	0.0555556
root;cellular organisms;Bacteria;Actinobacteria <phylum>;Actinobacteria;Actinobacteridae;Actinomycetales;Streptomycineae;Streptomycetaceae;Streptomyces;Streptomyces vitaminophilus;	Bacteria;Actinobacteria <phylum>;Actinobacteria;Actinobacteridae;Actinomycetales;Streptomycineae;Streptomycetaceae;Streptomyces;Streptomyces vitaminophilus;	0	0.0555556
root;cellular organisms;Bacteria;Firmicutes;Bacilli;Bacillales;Bacillaceae;Bacillus;Bacillus subtilis group;Bacillus mojavensis subgroup;Bacillus malacitensis;	Bacteria;Firmicutes;Bacilli;Bacillales;Bacillaceae;Bacillus;Bacillus subtilis group;Bacillus mojavensis subgroup;Bacillus malacitensis;	0	0.0555556
root;Viruses;dsDNA viruses, no RNA stage;Caudovirales;Myoviridae;unclassified Myoviridae;Salmonella phage PVP-SE1;	root;Viruses;dsDNA viruses, no RNA stage;Caudovirales;Myoviridae;unclassified Myoviridae;Salmonella phage PVP-SE1;	0	0.111111
root;cellular organisms;Bacteria;Firmicutes;Clostridia;Thermoanaerobacterales;Thermoanaerobacteraceae;Moorella group;Moorella;	Bacteria;Firmicutes;Clostridia;Thermoanaerobacterales;Thermoanaerobacteraceae;Moorella group;Moorella;	0	0.0555556
root;cellular organisms;Bacteria;Proteobacteria;Betaproteobacteria;Burkholderiales;Comamonadaceae;Polaromonas;Polaromonas glacialis;	Bacteria;Proteobacteria;Betaproteobacteria;Burkholderiales;Comamonadaceae;Polaromonas;Polaromonas glacialis;	0	0.0555556
root;cellular organisms;Archaea;Euryarchaeota;Thermococci;Thermococcales;Thermococcaceae;Thermococcus;Thermococcus sp. CL1;	Archaea;Euryarchaeota;Thermococci;Thermococcales;Thermococcaceae;Thermococcus;Thermococcus sp. CL1;	0	0.0555556
root;cellular organisms;Bacteria;Firmicutes;Bacilli;Lactobacillales;Lactobacillaceae;Lactobacillus;Lactobacillus jensenii;	Bacteria;Firmicutes;Bacilli;Lactobacillales;Lactobacillaceae;Lactobacillus;Lactobacillus jensenii;	0	0.166667
root;cellular organisms;Bacteria;Firmicutes;Clostridia;Clostridiales;Peptostreptococcaceae;Peptostreptococcus;	Bacteria;Firmicutes;Clostridia;Clostridiales;Peptostreptococcaceae;Peptostreptococcus;	0	0.0555556
root;cellular organisms;Bacteria;Chloroflexi;environmental samples <Green non-sulfur bacteria>;uncultured Chloroflexi bacterium;	Bacteria;Chloroflexi;environmental samples <Green non-sulfur bacteria>;uncultured Chloroflexi bacterium;	0	0.0555556
root;cellular organisms;Bacteria;Proteobacteria;Betaproteobacteria;Burkholderiales;Burkholderiaceae;Burkholderia;Burkholderia xenovorans;	Bacteria;Proteobacteria;Betaproteobacteria;Burkholderiales;Burkholderiaceae;Burkholderia;Burkholderia xenovorans;	0	0.0555556
root;cellular organisms;Eukaryota;Opisthokonta;Fungi;Dikarya;Ascomycota;Taphrinomycotina;Taphrinomycetes;Taphrinales;Taphrinaceae;Taphrina;Taphrina deformans;	Eukaryota;Opisthokonta;Fungi;Dikarya;Ascomycota;Taphrinomycotina;Taphrinomycetes;Taphrinales;Taphrinaceae;Taphrina;Taphrina deformans;	0	0.0555556
root;cellular organisms;Bacteria;Firmicutes;Bacilli;Lactobacillales;Streptococcaceae;Streptococcus;Streptococcus ictaluri;	Bacteria;Firmicutes;Bacilli;Lactobacillales;Streptococcaceae;Streptococcus;Streptococcus ictaluri;	0	0.0555556
root;cellular organisms;Bacteria;Actinobacteria <phylum>;Actinobacteria;Actinobacteridae;Actinomycetales;Pseudonocardineae;Pseudonocardiaceae;Saccharothrix;Saccharothrix sp. NRRL B-16348;	Bacteria;Actinobacteria <phylum>;Actinobacteria;Actinobacteridae;Actinomycetales;Pseudonocardineae;Pseudonocardiaceae;Saccharothrix;Saccharothrix sp. NRRL B-16348;	0	0.0555556
root;cellular organisms;Bacteria;Proteobacteria;Gammaproteobacteria;Xanthomonadales;Xanthomonadaceae;Xanthomonas;Xanthomonas translucens;	Bacteria;Proteobacteria;Gammaproteobacteria;Xanthomonadales;Xanthomonadaceae;Xanthomonas;Xanthomonas translucens;	0	0.0555556
root;cellular organisms;Bacteria;Actinobacteria <phylum>;Actinobacteria;Actinobacteridae;Actinomycetales;Micrococcineae;Cellulomonadaceae;Actinotalea;Actinotalea fermentans;	Bacteria;Actinobacteria <phylum>;Actinobacteria;Actinobacteridae;Actinomycetales;Micrococcineae;Cellulomonadaceae;Actinotalea;Actinotalea fermentans;	0	0.0555556
root;cellular organisms;Bacteria;Proteobacteria;Gammaproteobacteria;Thiotrichales;Piscirickettsiaceae;Thioalkalimicrobium;Thioalkalimicrobium aerophilum;	Bacteria;Proteobacteria;Gammaproteobacteria;Thiotrichales;Piscirickettsiaceae;Thioalkalimicrobium;Thioalkalimicrobium aerophilum;	0	0.0555556
root;cellular organisms;Bacteria;Actinobacteria <phylum>;Actinobacteria;Actinobacteridae;Actinomycetales;Streptosporangineae;Streptosporangiaceae;Streptosporangium;Streptosporangium roseum;	Bacteria;Actinobacteria <phylum>;Actinobacteria;Actinobacteridae;Actinomycetales;Streptosporangineae;Streptosporangiaceae;Streptosporangium;Streptosporangium roseum;	0	0.0555556
root;cellular organisms;Bacteria;Proteobacteria;Gammaproteobacteria;Pseudomonadales;Pseudomonadaceae;Pseudomonas;Pseudomonas sp. ES3-33;	Bacteria;Proteobacteria;Gammaproteobacteria;Pseudomonadales;Pseudomonadaceae;Pseudomonas;Pseudomonas sp. ES3-33;	0	0.0555556
root;cellular organisms;Bacteria;unclassified Bacteria;Parcubacteria;unclassified Parcubacteria;Parcubacteria bacterium GW2011_GWA2_39_18;	Bacteria;unclassified Bacteria;Parcubacteria;unclassified Parcubacteria;Parcubacteria bacterium GW2011_GWA2_39_18;	0	0.0555556
root;cellular organisms;Archaea;Euryarchaeota;Methanococci;Methanococcales;Methanococcaceae;Methanothermococcus;Methanothermococcus thermolithotrophicus;	Archaea;Euryarchaeota;Methanococci;Methanococcales;Methanococcaceae;Methanothermococcus;Methanothermococcus thermolithotrophicus;	0	0.0555556
root;cellular organisms;Bacteria;Nitrospirae;Nitrospira <class>;Nitrospirales;Nitrospiraceae;Thermodesulfovibrio;Thermodesulfovibrio islandicus;	Bacteria;Nitrospirae;Nitrospira <class>;Nitrospirales;Nitrospiraceae;Thermodesulfovibrio;Thermodesulfovibrio islandicus;	0	0.0555556
root;cellular organisms;Bacteria;environmental samples <Bacteria>;uncultured bacterium Contig1450;	Bacteria;environmental samples <Bacteria>;uncultured bacterium Contig1450;	0	0.111111
root;cellular organisms;Bacteria;Proteobacteria;Gammaproteobacteria;Aeromonadales;Aeromonadaceae;Aeromonas;Aeromonas bivalvium;	Bacteria;Proteobacteria;Gammaproteobacteria;Aeromonadales;Aeromonadaceae;Aeromonas;Aeromonas bivalvium;	0	0.111111
root;cellular organisms;Bacteria;Proteobacteria;Gammaproteobacteria;unclassified Gammaproteobacteria;unclassified Gammaproteobacteria (miscellaneous);Gammaproteobacteria bacterium c0;	Bacteria;Proteobacteria;Gammaproteobacteria;unclassified Gammaproteobacteria;unclassified Gammaproteobacteria (miscellaneous);Gammaproteobacteria bacterium c0;	0	0.0555556
root;cellular organisms;Bacteria;Proteobacteria;Gammaproteobacteria;Alteromonadales;Alteromonadaceae;Marinimicrobium;Marinimicrobium sp. LS-A18;	Bacteria;Proteobacteria;Gammaproteobacteria;Alteromonadales;Alteromonadaceae;Marinimicrobium;Marinimicrobium sp. LS-A18;	0	0.0555556
root;cellular organisms;Bacteria;Proteobacteria;Alphaproteobacteria;Rhizobiales;Brucellaceae;Ochrobactrum;	Bacteria;Proteobacteria;Alphaproteobacteria;Rhizobiales;Brucellaceae;Ochrobactrum;	0	0.0555556
root;cellular organisms;Bacteria;Proteobacteria;Alphaproteobacteria;Rhizobiales;Rhizobiaceae;Sinorhizobium/Ensifer group;Sinorhizobium;Sinorhizobium meliloti;	Bacteria;Proteobacteria;Alphaproteobacteria;Rhizobiales;Rhizobiaceae;Sinorhizobium/Ensifer group;Sinorhizobium;Sinorhizobium meliloti;	0	0.111111
root;cellular organisms;Bacteria;Proteobacteria;Gammaproteobacteria;Enterobacteriales;Enterobacteriaceae;Erwinia;Erwinia sp. B120;	Bacteria;Proteobacteria;Gammaproteobacteria;Enterobacteriales;Enterobacteriaceae;Erwinia;Erwinia sp. B120;	0	0.0555556
root;cellular organisms;Bacteria;Firmicutes;Bacilli;Bacillales;Bacillaceae;Bacillus;Bacillus galactosidilyticus;	Bacteria;Firmicutes;Bacilli;Bacillales;Bacillaceae;Bacillus;Bacillus galactosidilyticus;	0	0.0555556
root;cellular organisms;Bacteria;Proteobacteria;Gammaproteobacteria;Chromatiales;Chromatiaceae;Thiorhodococcus;Thiorhodococcus drewsii;	Bacteria;Proteobacteria;Gammaproteobacteria;Chromatiales;Chromatiaceae;Thiorhodococcus;Thiorhodococcus drewsii;	0	0.0555556
root;cellular organisms;Bacteria;unclassified Bacteria;Parcubacteria;unclassified Parcubacteria;Parcubacteria (Moranbacteria) bacterium GW2011_GWE2_36_40;	Bacteria;unclassified Bacteria;Parcubacteria;unclassified Parcubacteria;Parcubacteria (Moranbacteria) bacterium GW2011_GWE2_36_40;	0	0.0555556
root;cellular organisms;Bacteria;Firmicutes;Clostridia;Clostridiales;Peptostreptococcaceae;unclassified Peptostreptococcaceae;unclassified Peptostreptococcaceae (miscellaneous);	Bacteria;Firmicutes;Clostridia;Clostridiales;Peptostreptococcaceae;unclassified Peptostreptococcaceae;unclassified Peptostreptococcaceae (miscellaneous);	0	0.0555556
root;cellular organisms;Bacteria;Proteobacteria;delta/epsilon subdivisions;Deltaproteobacteria;unclassified Deltaproteobacteria;unclassified Deltaproteobacteria (miscellaneous);delta proteobacterium PSCGC 5342;	Bacteria;Proteobacteria;delta/epsilon subdivisions;Deltaproteobacteria;unclassified Deltaproteobacteria;unclassified Deltaproteobacteria (miscellaneous);delta proteobacterium PSCGC 5342;	0	0.166667
root;cellular organisms;Archaea;Euryarchaeota;Halobacteria;Halobacteriales;Halobacteriaceae;Halopiger;Halopiger salifodinae;	Archaea;Euryarchaeota;Halobacteria;Halobacteriales;Halobacteriaceae;Halopiger;Halopiger salifodinae;	0	0.0555556
root;cellular organisms;Bacteria;Proteobacteria;Gammaproteobacteria;Oceanospirillales;Oceanospirillaceae;Neptuniibacter;Neptuniibacter caesariensis;	Bacteria;Proteobacteria;Gammaproteobacteria;Oceanospirillales;Oceanospirillaceae;Neptuniibacter;Neptuniibacter caesariensis;	0	0.0555556
root;cellular organisms;Bacteria;Firmicutes;Bacilli;Bacillales;Bacillaceae;Ornithinibacillus;	Bacteria;Firmicutes;Bacilli;Bacillales;Bacillaceae;Ornithinibacillus;	0	0.0555556
root;cellular organisms;Bacteria;Proteobacteria;Gammaproteobacteria;Xanthomonadales;Xanthomonadaceae;Lysobacter;	Bacteria;Proteobacteria;Gammaproteobacteria;Xanthomonadales;Xanthomonadaceae;Lysobacter;	0	0.0555556
root;cellular organisms;Bacteria;Proteobacteria;Gammaproteobacteria;Pseudomonadales;Pseudomonadaceae;Pseudomonas;Pseudomonas brassicacearum;	Bacteria;Proteobacteria;Gammaproteobacteria;Pseudomonadales;Pseudomonadaceae;Pseudomonas;Pseudomonas brassicacearum;	0	0.0555556
root;cellular organisms;Eukaryota;Opisthokonta;Metazoa;Eumetazoa;Bilateria;Protostomia;Ecdysozoa;Panarthropoda;Arthropoda;Mandibulata;Pancrustacea;Hexapoda;Insecta;Dicondylia;Pterygota;Neoptera;Endopterygota;Hymenoptera;Apocrita;Aculeata;Vespoidea;Formicidae;Myrmicinae;Stenammini;Vollenhovia;Vollenhovia emeryi;	Eukaryota;Opisthokonta;Metazoa;Eumetazoa;Bilateria;Protostomia;Ecdysozoa;Panarthropoda;Arthropoda;Mandibulata;Pancrustacea;Hexapoda;Insecta;Dicondylia;Pterygota;Neoptera;Endopterygota;Hymenoptera;Apocrita;Aculeata;Vespoidea;Formicidae;Myrmicinae;Stenammini;Vollenhovia;Vollenhovia emeryi;	0	0.0555556
root;cellular organisms;Bacteria;Chlamydiae/Verrucomicrobia group;Verrucomicrobia;Verrucomicrobiae;Verrucomicrobiales;Verrucomicrobiaceae;Verrucomicrobium;Verrucomicrobium sp. BvORR106;	Bacteria;Chlamydiae/Verrucomicrobia group;Verrucomicrobia;Verrucomicrobiae;Verrucomicrobiales;Verrucomicrobiaceae;Verrucomicrobium;Verrucomicrobium sp. BvORR106;	0	0.222222
root;cellular organisms;Bacteria;Proteobacteria;Betaproteobacteria;Burkholderiales;Comamonadaceae;Acidovorax;Acidovorax caeni;	Bacteria;Proteobacteria;Betaproteobacteria;Burkholderiales;Comamonadaceae;Acidovorax;Acidovorax caeni;	0	0.0555556
root;cellular organisms;Bacteria;unclassified Bacteria;Parcubacteria;unclassified Parcubacteria;Parcubacteria (Uhrbacteria) bacterium GW2011_GWF2_46_218;	Bacteria;unclassified Bacteria;Parcubacteria;unclassified Parcubacteria;Parcubacteria (Uhrbacteria) bacterium GW2011_GWF2_46_218;	0	0.0555556
root;cellular organisms;Bacteria;Proteobacteria;delta/epsilon subdivisions;Deltaproteobacteria;Desulfurellales;Desulfurellaceae;Hippea;Hippea jasoniae;	Bacteria;Proteobacteria;delta/epsilon subdivisions;Deltaproteobacteria;Desulfurellales;Desulfurellaceae;Hippea;Hippea jasoniae;	0	0.0555556
root;cellular organisms;Bacteria;Proteobacteria;Betaproteobacteria;Burkholderiales;Burkholderiaceae;Limnobacter;Limnobacter sp. MED105;	Bacteria;Proteobacteria;Betaproteobacteria;Burkholderiales;Burkholderiaceae;Limnobacter;Limnobacter sp. MED105;	0	0.0555556
root;cellular organisms;Bacteria;Actinobacteria <phylum>;Actinobacteria;Actinobacteridae;Actinomycetales;Streptomycineae;Streptomycetaceae;Streptomyces;Streptomyces viridochromogenes;	Bacteria;Actinobacteria <phylum>;Actinobacteria;Actinobacteridae;Actinomycetales;Streptomycineae;Streptomycetaceae;Streptomyces;Streptomyces viridochromogenes;	0	0.0555556
root;Viruses;dsDNA viruses, no RNA stage;Caudovirales;Podoviridae;N4likevirus;	root;Viruses;dsDNA viruses, no RNA stage;Caudovirales;Podoviridae;N4likevirus;	0	0.0555556
root;cellular organisms;Bacteria;Firmicutes;Bacilli;Bacillales;Bacillaceae;Bacillus;Bacillus sp. J13;	Bacteria;Firmicutes;Bacilli;Bacillales;Bacillaceae;Bacillus;Bacillus sp. J13;	0	0.111111
root;cellular organisms;Bacteria;Proteobacteria;Gammaproteobacteria;Aeromonadales;Aeromonadaceae;Aeromonas;Aeromonas sp. HZM;	Bacteria;Proteobacteria;Gammaproteobacteria;Aeromonadales;Aeromonadaceae;Aeromonas;Aeromonas sp. HZM;	0	0.0555556
root;Viruses;dsDNA viruses, no RNA stage;Caudovirales;Siphoviridae;unclassified Siphoviridae;Klebsiella phage 1513;	root;Viruses;dsDNA viruses, no RNA stage;Caudovirales;Siphoviridae;unclassified Siphoviridae;Klebsiella phage 1513;	0	0.0555556
root;cellular organisms;Bacteria;Proteobacteria;Betaproteobacteria;Burkholderiales;Burkholderiaceae;Cupriavidus;Cupriavidus sp. BIS7;	Bacteria;Proteobacteria;Betaproteobacteria;Burkholderiales;Burkholderiaceae;Cupriavidus;Cupriavidus sp. BIS7;	0	0.0555556
root;Viruses;dsDNA viruses, no RNA stage;Caudovirales;Podoviridae;N4likevirus;unclassified N4likevirus;Escherichia phage vB_EcoP_PhAPEC5;	root;Viruses;dsDNA viruses, no RNA stage;Caudovirales;Podoviridae;N4likevirus;unclassified N4likevirus;Escherichia phage vB_EcoP_PhAPEC5;	0	0.0555556
root;cellular organisms;Bacteria;Proteobacteria;Betaproteobacteria;Burkholderiales;Oxalobacteraceae;Herbaspirillum;	Bacteria;Proteobacteria;Betaproteobacteria;Burkholderiales;Oxalobacteraceae;Herbaspirillum;	0	0.111111
root;cellular organisms;Bacteria;Bacteroidetes/Chlorobi group;Chlorobi;Chlorobia;Chlorobiales;Chlorobiaceae;Chlorobaculum;	Bacteria;Bacteroidetes/Chlorobi group;Chlorobi;Chlorobia;Chlorobiales;Chlorobiaceae;Chlorobaculum;	0	0.0555556
root;cellular organisms;Bacteria;Proteobacteria;Gammaproteobacteria;unclassified Gammaproteobacteria;sulfur-oxidizing symbionts;endosymbiont of Ridgeia piscesae;	Bacteria;Proteobacteria;Gammaproteobacteria;unclassified Gammaproteobacteria;sulfur-oxidizing symbionts;endosymbiont of Ridgeia piscesae;	0	0.0555556
root;cellular organisms;Bacteria;Cyanobacteria;Oscillatoriophycideae;Chroococcales;Acaryochloris;Acaryochloris marina;	Bacteria;Cyanobacteria;Oscillatoriophycideae;Chroococcales;Acaryochloris;Acaryochloris marina;	0	0.111111
root;cellular organisms;Bacteria;Proteobacteria;Gammaproteobacteria;Xanthomonadales;	Bacteria;Proteobacteria;Gammaproteobacteria;Xanthomonadales;	0	0.111111
root;cellular organisms;Bacteria;Proteobacteria;Gammaproteobacteria;Enterobacteriales;Enterobacteriaceae;Serratia;Serratia liquefaciens;	Bacteria;Proteobacteria;Gammaproteobacteria;Enterobacteriales;Enterobacteriaceae;Serratia;Serratia liquefaciens;	0	0.0555556
root;cellular organisms;Bacteria;Proteobacteria;Gammaproteobacteria;Pseudomonadales;unclassified Pseudomonadales;Dasania;Dasania marina;	Bacteria;Proteobacteria;Gammaproteobacteria;Pseudomonadales;unclassified Pseudomonadales;Dasania;Dasania marina;	0	0.0555556
root;Viruses;dsDNA viruses, no RNA stage;Phycodnaviridae;Chlorovirus;unclassified Chlorovirus;Acanthocystis turfacea Chlorella virus OR0704.3;	root;Viruses;dsDNA viruses, no RNA stage;Phycodnaviridae;Chlorovirus;unclassified Chlorovirus;Acanthocystis turfacea Chlorella virus OR0704.3;	0	0.111111
root;cellular organisms;Bacteria;unclassified Bacteria;candidate division CPR1;candidate division CPR1 bacterium GW2011_GWA2_42_17;	Bacteria;unclassified Bacteria;candidate division CPR1;candidate division CPR1 bacterium GW2011_GWA2_42_17;	0	0.0555556
root;cellular organisms;Bacteria;Proteobacteria;delta/epsilon subdivisions;Deltaproteobacteria;Desulfovibrionales;Desulfonatronumaceae;Desulfonatronum;	Bacteria;Proteobacteria;delta/epsilon subdivisions;Deltaproteobacteria;Desulfovibrionales;Desulfonatronumaceae;Desulfonatronum;	0	0.111111
root;cellular organisms;Bacteria;Proteobacteria;Alphaproteobacteria;Caulobacterales;Caulobacteraceae;	Bacteria;Proteobacteria;Alphaproteobacteria;Caulobacterales;Caulobacteraceae;	0	0.0555556
root;cellular organisms;Bacteria;Proteobacteria;Alphaproteobacteria;Rhizobiales;Bradyrhizobiaceae;Bradyrhizobium;Bradyrhizobium sp. LTSP849;	Bacteria;Proteobacteria;Alphaproteobacteria;Rhizobiales;Bradyrhizobiaceae;Bradyrhizobium;Bradyrhizobium sp. LTSP849;	0	0.0555556
root;cellular organisms;Bacteria;Proteobacteria;Alphaproteobacteria;Rhodobacterales;Rhodobacteraceae;Ahrensia;Ahrensia sp. R2A130;	Bacteria;Proteobacteria;Alphaproteobacteria;Rhodobacterales;Rhodobacteraceae;Ahrensia;Ahrensia sp. R2A130;	0	0.0555556
root;cellular organisms;Bacteria;Deinococcus-Thermus;Deinococci;Thermales;Thermaceae;Meiothermus;	Bacteria;Deinococcus-Thermus;Deinococci;Thermales;Thermaceae;Meiothermus;	0	0.0555556
root;cellular organisms;Bacteria;Proteobacteria;Betaproteobacteria;Rhodocyclales;Rhodocyclaceae;Thauera;Thauera terpenica;	Bacteria;Proteobacteria;Betaproteobacteria;Rhodocyclales;Rhodocyclaceae;Thauera;Thauera terpenica;	0	0.0555556
root;cellular organisms;Bacteria;Proteobacteria;Gammaproteobacteria;unclassified Gammaproteobacteria;sulfur-oxidizing symbionts;endosymbiont of Riftia pachyptila;	Bacteria;Proteobacteria;Gammaproteobacteria;unclassified Gammaproteobacteria;sulfur-oxidizing symbionts;endosymbiont of Riftia pachyptila;	0	0.0555556
root;cellular organisms;Bacteria;Bacteroidetes/Chlorobi group;Bacteroidetes;Flavobacteriia;Flavobacteriales;Flavobacteriaceae;Chryseobacterium;Chryseobacterium greenlandense;	Bacteria;Bacteroidetes/Chlorobi group;Bacteroidetes;Flavobacteriia;Flavobacteriales;Flavobacteriaceae;Chryseobacterium;Chryseobacterium greenlandense;	0	0.0555556
root;cellular organisms;Bacteria;Firmicutes;Bacilli;Bacillales;Bacillaceae;Bacillus;Bacillus sp. TS-2;	Bacteria;Firmicutes;Bacilli;Bacillales;Bacillaceae;Bacillus;Bacillus sp. TS-2;	0	0.0555556
root;cellular organisms;Bacteria;Thermotogae <phylum>;Thermotogae;Thermotogales;Thermotogaceae;Thermotoga;Thermotoga sp. TBGT1766;	Bacteria;Thermotogae <phylum>;Thermotogae;Thermotogales;Thermotogaceae;Thermotoga;Thermotoga sp. TBGT1766;	0	0.0555556
root;cellular organisms;Bacteria;Proteobacteria;Alphaproteobacteria;Rhizobiales;Phyllobacteriaceae;Mesorhizobium;Mesorhizobium sp. LC103;	Bacteria;Proteobacteria;Alphaproteobacteria;Rhizobiales;Phyllobacteriaceae;Mesorhizobium;Mesorhizobium sp. LC103;	0	0.0555556
root;cellular organisms;Bacteria;Firmicutes;Clostridia;Thermoanaerobacterales;Thermoanaerobacteraceae;	Bacteria;Firmicutes;Clostridia;Thermoanaerobacterales;Thermoanaerobacteraceae;	0	0.0555556
root;cellular organisms;Bacteria;Proteobacteria;Gammaproteobacteria;Enterobacteriales;Enterobacteriaceae;Pantoea;Pantoea sp. MBLJ3;	Bacteria;Proteobacteria;Gammaproteobacteria;Enterobacteriales;Enterobacteriaceae;Pantoea;Pantoea sp. MBLJ3;	0	0.0555556
root;cellular organisms;Bacteria;Proteobacteria;Betaproteobacteria;Burkholderiales;Burkholderiaceae;Burkholderia;pseudomallei group;Burkholderia sp. TSV202;	Bacteria;Proteobacteria;Betaproteobacteria;Burkholderiales;Burkholderiaceae;Burkholderia;pseudomallei group;Burkholderia sp. TSV202;	0	0.0555556
root;cellular organisms;Bacteria;Proteobacteria;Gammaproteobacteria;Alteromonadales;Shewanellaceae;Shewanella;Shewanella xiamenensis;	Bacteria;Proteobacteria;Gammaproteobacteria;Alteromonadales;Shewanellaceae;Shewanella;Shewanella xiamenensis;	0	0.0555556
root;cellular organisms;Bacteria;Proteobacteria;Gammaproteobacteria;Vibrionales;Vibrionaceae;Vibrio;Vibrio mimicus;	Bacteria;Proteobacteria;Gammaproteobacteria;Vibrionales;Vibrionaceae;Vibrio;Vibrio mimicus;	0	0.111111
root;Viruses;dsDNA viruses, no RNA stage;Caudovirales;unclassified Caudovirales;Tetrasphaera phage TJE1;	root;Viruses;dsDNA viruses, no RNA stage;Caudovirales;unclassified Caudovirales;Tetrasphaera phage TJE1;	0	0.0555556
root;cellular organisms;Bacteria;Proteobacteria;Alphaproteobacteria;Rhodospirillales;Rhodospirillaceae;Azospirillum;environmental samples <Azospirillum>;uncultured Azospirillum sp.;	Bacteria;Proteobacteria;Alphaproteobacteria;Rhodospirillales;Rhodospirillaceae;Azospirillum;environmental samples <Azospirillum>;uncultured Azospirillum sp.;	0	0.0555556
root;cellular organisms;Bacteria;Bacteroidetes/Chlorobi group;Bacteroidetes;Cytophagia;Cytophagales;Cytophagaceae;Runella;	Bacteria;Bacteroidetes/Chlorobi group;Bacteroidetes;Cytophagia;Cytophagales;Cytophagaceae;Runella;	0	0.0555556
root;cellular organisms;Bacteria;Actinobacteria <phylum>;Actinobacteria;Actinobacteridae;Actinomycetales;Corynebacterineae;Corynebacteriaceae;Corynebacterium;Corynebacterium renale;	Bacteria;Actinobacteria <phylum>;Actinobacteria;Actinobacteridae;Actinomycetales;Corynebacterineae;Corynebacteriaceae;Corynebacterium;Corynebacterium renale;	0	0.0555556
root;cellular organisms;Bacteria;Proteobacteria;Betaproteobacteria;Nitrosomonadales;Nitrosomonadaceae;Nitrosomonas;Nitrosomonas eutropha;	Bacteria;Proteobacteria;Betaproteobacteria;Nitrosomonadales;Nitrosomonadaceae;Nitrosomonas;Nitrosomonas eutropha;	0	0.166667
root;cellular organisms;Eukaryota;Alveolata;Apicomplexa;Aconoidasida;Haemosporida;Plasmodium;Plasmodium (Plasmodium);Plasmodium cynomolgi;	Eukaryota;Alveolata;Apicomplexa;Aconoidasida;Haemosporida;Plasmodium;Plasmodium (Plasmodium);Plasmodium cynomolgi;	0	0.0555556
root;cellular organisms;Eukaryota;Alveolata;Apicomplexa;Aconoidasida;Piroplasmida;Babesiidae;Babesia;Babesia microti;	Eukaryota;Alveolata;Apicomplexa;Aconoidasida;Piroplasmida;Babesiidae;Babesia;Babesia microti;	0	0.0555556
root;cellular organisms;Bacteria;Bacteroidetes/Chlorobi group;Bacteroidetes;Sphingobacteriia;Sphingobacteriales;Sphingobacteriaceae;Sphingobacterium;Sphingobacterium sp. H1ai;	Bacteria;Bacteroidetes/Chlorobi group;Bacteroidetes;Sphingobacteriia;Sphingobacteriales;Sphingobacteriaceae;Sphingobacterium;Sphingobacterium sp. H1ai;	0	0.0555556
root;cellular organisms;Bacteria;Proteobacteria;Gammaproteobacteria;Xanthomonadales;Xanthomonadaceae;Lysobacter;Lysobacter enzymogenes;	Bacteria;Proteobacteria;Gammaproteobacteria;Xanthomonadales;Xanthomonadaceae;Lysobacter;Lysobacter enzymogenes;	0	0.0555556
root;cellular organisms;Eukaryota;Viridiplantae;Streptophyta;Streptophytina;Embryophyta;Tracheophyta;Euphyllophyta;Spermatophyta;Magnoliophyta;Mesangiospermae;eudicotyledons;Gunneridae;Pentapetalae;rosids;malvids;Sapindales;Rutaceae;Citrus;Citrus sinensis;	Eukaryota;Viridiplantae;Streptophyta;Streptophytina;Embryophyta;Tracheophyta;Euphyllophyta;Spermatophyta;Magnoliophyta;Mesangiospermae;eudicotyledons;Gunneridae;Pentapetalae;rosids;malvids;Sapindales;Rutaceae;Citrus;Citrus sinensis;	0	0.0555556
root;cellular organisms;Bacteria;Proteobacteria;Betaproteobacteria;Neisseriales;Chromobacteriaceae;Vogesella;Vogesella sp. EB;	Bacteria;Proteobacteria;Betaproteobacteria;Neisseriales;Chromobacteriaceae;Vogesella;Vogesella sp. EB;	0	0.0555556
root;cellular organisms;Bacteria;Firmicutes;Bacilli;Lactobacillales;Carnobacteriaceae;Carnobacterium;Carnobacterium divergens;	Bacteria;Firmicutes;Bacilli;Lactobacillales;Carnobacteriaceae;Carnobacterium;Carnobacterium divergens;	0	0.222222
root;cellular organisms;Bacteria;Proteobacteria;Gammaproteobacteria;Pseudomonadales;Moraxellaceae;Acinetobacter;Acinetobacter sp. NBRC 110496;	Bacteria;Proteobacteria;Gammaproteobacteria;Pseudomonadales;Moraxellaceae;Acinetobacter;Acinetobacter sp. NBRC 110496;	0	0.0555556
root;cellular organisms;Bacteria;Planctomycetes;Planctomycetia;Planctomycetales;environmental samples <Planctomycetales>;uncultured planctomycete;	Bacteria;Planctomycetes;Planctomycetia;Planctomycetales;environmental samples <Planctomycetales>;uncultured planctomycete;	0	0.277778
root;cellular organisms;Bacteria;Actinobacteria <phylum>;Actinobacteria;Actinobacteridae;Actinomycetales;Micrococcineae;Intrasporangiaceae;Serinicoccus;Serinicoccus profundi;	Bacteria;Actinobacteria <phylum>;Actinobacteria;Actinobacteridae;Actinomycetales;Micrococcineae;Intrasporangiaceae;Serinicoccus;Serinicoccus profundi;	0	0.0555556
root;cellular organisms;Bacteria;Proteobacteria;Alphaproteobacteria;Rhodospirillales;Rhodospirillaceae;Magnetospirillum;Magnetospirillum sp. SO-1;	Bacteria;Proteobacteria;Alphaproteobacteria;Rhodospirillales;Rhodospirillaceae;Magnetospirillum;Magnetospirillum sp. SO-1;	0	0.111111
root;cellular organisms;Bacteria;Proteobacteria;Gammaproteobacteria;Alteromonadales;Psychromonadaceae;Psychromonas;Psychromonas aquimarina;	Bacteria;Proteobacteria;Gammaproteobacteria;Alteromonadales;Psychromonadaceae;Psychromonas;Psychromonas aquimarina;	0	0.0555556
root;Viruses;ssDNA viruses;Microviridae;unclassified Microviridae;Microviridae phi-CA82;	root;Viruses;ssDNA viruses;Microviridae;unclassified Microviridae;Microviridae phi-CA82;	0	0.0555556
root;cellular organisms;Eukaryota;Opisthokonta;Fungi;Dikarya;Basidiomycota;Ustilaginomycotina;Ustilaginomycetes;Ustilaginales;Ustilaginaceae;Ustilago;Ustilago hordei;	Eukaryota;Opisthokonta;Fungi;Dikarya;Basidiomycota;Ustilaginomycotina;Ustilaginomycetes;Ustilaginales;Ustilaginaceae;Ustilago;Ustilago hordei;	0	0.0555556
root;Viruses;dsDNA viruses, no RNA stage;Caudovirales;Siphoviridae;unclassified Siphoviridae;Paenibacillus phage PG1;	root;Viruses;dsDNA viruses, no RNA stage;Caudovirales;Siphoviridae;unclassified Siphoviridae;Paenibacillus phage PG1;	0	0.0555556
root;cellular organisms;Archaea;Euryarchaeota;Methanomicrobia;Methanocellales;Methanocellaceae;Methanocella;Methanocella conradii;	Archaea;Euryarchaeota;Methanomicrobia;Methanocellales;Methanocellaceae;Methanocella;Methanocella conradii;	0	0.111111
root;cellular organisms;Bacteria;Proteobacteria;Gammaproteobacteria;Enterobacteriales;Enterobacteriaceae;Enterobacter;Enterobacter cloacae complex;Enterobacter sp. MGH 14;	Bacteria;Proteobacteria;Gammaproteobacteria;Enterobacteriales;Enterobacteriaceae;Enterobacter;Enterobacter cloacae complex;Enterobacter sp. MGH 14;	0	0.0555556
root;Viruses;dsDNA viruses, no RNA stage;Caudovirales;Myoviridae;unclassified Myoviridae;Bacillus phage BCP78;	root;Viruses;dsDNA viruses, no RNA stage;Caudovirales;Myoviridae;unclassified Myoviridae;Bacillus phage BCP78;	0	0.0555556
root;cellular organisms;Bacteria;Proteobacteria;delta/epsilon subdivisions;Deltaproteobacteria;Desulfobacterales;Desulfobacteraceae;Desulfobacter;Desulfobacter postgatei;	Bacteria;Proteobacteria;delta/epsilon subdivisions;Deltaproteobacteria;Desulfobacterales;Desulfobacteraceae;Desulfobacter;Desulfobacter postgatei;	0	0.111111
root;cellular organisms;Archaea;Euryarchaeota;Methanomicrobia;Methanosarcinales;Methanosarcinaceae;Methanosalsum;Methanosalsum zhilinae;	Archaea;Euryarchaeota;Methanomicrobia;Methanosarcinales;Methanosarcinaceae;Methanosalsum;Methanosalsum zhilinae;	0	0.0555556
root;cellular organisms;Bacteria;Fibrobacteres/Acidobacteria group;Acidobacteria;Acidobacteriia;Acidobacteriales;Acidobacteriaceae;Terriglobus;Terriglobus saanensis;	Bacteria;Fibrobacteres/Acidobacteria group;Acidobacteria;Acidobacteriia;Acidobacteriales;Acidobacteriaceae;Terriglobus;Terriglobus saanensis;	0	0.0555556
root;cellular organisms;Bacteria;Proteobacteria;Gammaproteobacteria;Enterobacteriales;Enterobacteriaceae;Serratia;Serratia entomophila;	Bacteria;Proteobacteria;Gammaproteobacteria;Enterobacteriales;Enterobacteriaceae;Serratia;Serratia entomophila;	0	0.0555556
root;cellular organisms;Bacteria;Actinobacteria <phylum>;Actinobacteria;Actinobacteridae;Actinomycetales;Micrococcineae;Micrococcaceae;Arthrobacter;Arthrobacter citreus;	Bacteria;Actinobacteria <phylum>;Actinobacteria;Actinobacteridae;Actinomycetales;Micrococcineae;Micrococcaceae;Arthrobacter;Arthrobacter citreus;	0	0.0555556
root;cellular organisms;Bacteria;Proteobacteria;Alphaproteobacteria;Rhodobacterales;Rhodobacteraceae;Labrenzia;	Bacteria;Proteobacteria;Alphaproteobacteria;Rhodobacterales;Rhodobacteraceae;Labrenzia;	0	0.0555556
root;cellular organisms;Bacteria;Proteobacteria;Gammaproteobacteria;environmental samples <gamma proteobacteria>;uncultured gamma proteobacterium HF0770_11A05;	Bacteria;Proteobacteria;Gammaproteobacteria;environmental samples <gamma proteobacteria>;uncultured gamma proteobacterium HF0770_11A05;	0	0.0555556
root;cellular organisms;Bacteria;Proteobacteria;delta/epsilon subdivisions;Epsilonproteobacteria;Campylobacterales;Campylobacteraceae;Campylobacter;Campylobacter sp. MIT 97-5078;	Bacteria;Proteobacteria;delta/epsilon subdivisions;Epsilonproteobacteria;Campylobacterales;Campylobacteraceae;Campylobacter;Campylobacter sp. MIT 97-5078;	0	0.111111
root;cellular organisms;Bacteria;Proteobacteria;Gammaproteobacteria;Oceanospirillales;Halomonadaceae;Chromohalobacter;	Bacteria;Proteobacteria;Gammaproteobacteria;Oceanospirillales;Halomonadaceae;Chromohalobacter;	0	0.0555556
root;cellular organisms;Bacteria;Cyanobacteria;Oscillatoriophycideae;	Bacteria;Cyanobacteria;Oscillatoriophycideae;	0	0.111111
root;Viruses;dsDNA viruses, no RNA stage;Caudovirales;Podoviridae;N4likevirus;unclassified N4likevirus;Escherichia phage vB_EcoP_PhAPEC7;	root;Viruses;dsDNA viruses, no RNA stage;Caudovirales;Podoviridae;N4likevirus;unclassified N4likevirus;Escherichia phage vB_EcoP_PhAPEC7;	0	0.0555556
root;cellular organisms;Eukaryota;Opisthokonta;Fungi;Dikarya;Ascomycota;saccharomyceta;Pezizomycotina;leotiomyceta;sordariomyceta;Sordariomycetes;Hypocreomycetidae;Hypocreales;Nectriaceae;Neonectria;Neonectria ditissima;	Eukaryota;Opisthokonta;Fungi;Dikarya;Ascomycota;saccharomyceta;Pezizomycotina;leotiomyceta;sordariomyceta;Sordariomycetes;Hypocreomycetidae;Hypocreales;Nectriaceae;Neonectria;Neonectria ditissima;	0	0.0555556
root;cellular organisms;Bacteria;Firmicutes;Negativicutes;Selenomonadales;Veillonellaceae;Pelosinus;	Bacteria;Firmicutes;Negativicutes;Selenomonadales;Veillonellaceae;Pelosinus;	0	0.0555556
root;cellular organisms;Bacteria;Proteobacteria;Gammaproteobacteria;Pseudomonadales;Pseudomonadaceae;Cellvibrio;Cellvibrio sp. BR;	Bacteria;Proteobacteria;Gammaproteobacteria;Pseudomonadales;Pseudomonadaceae;Cellvibrio;Cellvibrio sp. BR;	0	0.0555556
root;cellular organisms;Bacteria;Firmicutes;Clostridia;Halanaerobiales;Halanaerobiaceae;Halanaerobium;	Bacteria;Firmicutes;Clostridia;Halanaerobiales;Halanaerobiaceae;Halanaerobium;	0	0.0555556
root;cellular organisms;Bacteria;Proteobacteria;delta/epsilon subdivisions;Deltaproteobacteria;Desulfobacterales;Desulfobacteraceae;Desulfobacter;	Bacteria;Proteobacteria;delta/epsilon subdivisions;Deltaproteobacteria;Desulfobacterales;Desulfobacteraceae;Desulfobacter;	0	0.0555556
root;cellular organisms;Bacteria;Proteobacteria;delta/epsilon subdivisions;Deltaproteobacteria;Desulfobacterales;Desulfobacteraceae;Desulforegula;Desulforegula conservatrix;	Bacteria;Proteobacteria;delta/epsilon subdivisions;Deltaproteobacteria;Desulfobacterales;Desulfobacteraceae;Desulforegula;Desulforegula conservatrix;	0	0.111111
root;cellular organisms;Bacteria;Actinobacteria <phylum>;Actinobacteria;Actinobacteridae;Actinomycetales;Corynebacterineae;Nocardiaceae;Rhodococcus;Rhodococcus ruber;	Bacteria;Actinobacteria <phylum>;Actinobacteria;Actinobacteridae;Actinomycetales;Corynebacterineae;Nocardiaceae;Rhodococcus;Rhodococcus ruber;	0	0.0555556
root;cellular organisms;Bacteria;Firmicutes;Bacilli;Lactobacillales;Aerococcaceae;Facklamia;Facklamia sourekii;	Bacteria;Firmicutes;Bacilli;Lactobacillales;Aerococcaceae;Facklamia;Facklamia sourekii;	0	0.0555556
root;cellular organisms;Bacteria;Firmicutes;Bacilli;Lactobacillales;Lactobacillaceae;Lactobacillus;Lactobacillus algidus;	Bacteria;Firmicutes;Bacilli;Lactobacillales;Lactobacillaceae;Lactobacillus;Lactobacillus algidus;	0	0.0555556
root;cellular organisms;Bacteria;Proteobacteria;Alphaproteobacteria;Rhizobiales;Bradyrhizobiaceae;Rhodopseudomonas;Rhodopseudomonas palustris;	Bacteria;Proteobacteria;Alphaproteobacteria;Rhizobiales;Bradyrhizobiaceae;Rhodopseudomonas;Rhodopseudomonas palustris;	0	0.166667
root;cellular organisms;Bacteria;Proteobacteria;Gammaproteobacteria;Enterobacteriales;Enterobacteriaceae;Pantoea;Pantoea sp. PSNIH2;	Bacteria;Proteobacteria;Gammaproteobacteria;Enterobacteriales;Enterobacteriaceae;Pantoea;Pantoea sp. PSNIH2;	0	1.72222
root;cellular organisms;Bacteria;Proteobacteria;delta/epsilon subdivisions;Deltaproteobacteria;Desulfovibrionales;Desulfovibrionaceae;Desulfovibrio;Desulfovibrio sp. U5L;	Bacteria;Proteobacteria;delta/epsilon subdivisions;Deltaproteobacteria;Desulfovibrionales;Desulfovibrionaceae;Desulfovibrio;Desulfovibrio sp. U5L;	0	0.0555556
root;cellular organisms;Bacteria;Firmicutes;Clostridia;Clostridiales;Peptococcaceae;Desulfotomaculum;Desulfotomaculum thermocisternum;	Bacteria;Firmicutes;Clostridia;Clostridiales;Peptococcaceae;Desulfotomaculum;Desulfotomaculum thermocisternum;	0	0.111111
root;cellular organisms;Eukaryota;Opisthokonta;Metazoa;Eumetazoa;Bilateria;Deuterostomia;Chordata;Craniata;Vertebrata;Gnathostomata;Teleostomi;Euteleostomi;Sarcopterygii;Dipnotetrapodomorpha;Tetrapoda;Amniota;Mammalia;Theria;Eutheria;Boreoeutheria;Laurasiatheria;Chiroptera;Microchiroptera;Vespertilionidae;Myotis;Myotis davidii;	Eukaryota;Opisthokonta;Metazoa;Eumetazoa;Bilateria;Deuterostomia;Chordata;Craniata;Vertebrata;Gnathostomata;Teleostomi;Euteleostomi;Sarcopterygii;Dipnotetrapodomorpha;Tetrapoda;Amniota;Mammalia;Theria;Eutheria;Boreoeutheria;Laurasiatheria;Chiroptera;Microchiroptera;Vespertilionidae;Myotis;Myotis davidii;	0	0.0555556
root;cellular organisms;Bacteria;Firmicutes;Clostridia;Thermoanaerobacterales;Thermoanaerobacterales Family III. Incertae Sedis;Caldicellulosiruptor;Caldicellulosiruptor kronotskyensis;	Bacteria;Firmicutes;Clostridia;Thermoanaerobacterales;Thermoanaerobacterales Family III. Incertae Sedis;Caldicellulosiruptor;Caldicellulosiruptor kronotskyensis;	0	0.0555556
root;cellular organisms;Bacteria;Proteobacteria;Gammaproteobacteria;Enterobacteriales;Enterobacteriaceae;Enterobacter;Enterobacter cloacae complex;Enterobacter sp. BIDMC 30;	Bacteria;Proteobacteria;Gammaproteobacteria;Enterobacteriales;Enterobacteriaceae;Enterobacter;Enterobacter cloacae complex;Enterobacter sp. BIDMC 30;	0	0.0555556
root;cellular organisms;Eukaryota;Opisthokonta;Metazoa;Eumetazoa;Bilateria;Protostomia;Lophotrochozoa;Mollusca;Gastropoda;Patellogastropoda;Lottioidea;Lottiidae;Lottia;Lottia gigantea;	Eukaryota;Opisthokonta;Metazoa;Eumetazoa;Bilateria;Protostomia;Lophotrochozoa;Mollusca;Gastropoda;Patellogastropoda;Lottioidea;Lottiidae;Lottia;Lottia gigantea;	0	0.0555556
root;cellular organisms;Bacteria;Proteobacteria;Betaproteobacteria;Burkholderiales;Alcaligenaceae;Bordetella;Bordetella parapertussis;	Bacteria;Proteobacteria;Betaproteobacteria;Burkholderiales;Alcaligenaceae;Bordetella;Bordetella parapertussis;	0	0.111111
root;cellular organisms;Archaea;Euryarchaeota;Methanomicrobia;Methanomicrobiales;Methanospirillaceae;Methanospirillum;Methanospirillum hungatei;	Archaea;Euryarchaeota;Methanomicrobia;Methanomicrobiales;Methanospirillaceae;Methanospirillum;Methanospirillum hungatei;	0	0.0555556
root;cellular organisms;Bacteria;Actinobacteria <phylum>;Actinobacteria;Actinobacteridae;Actinomycetales;Corynebacterineae;Mycobacteriaceae;Mycobacterium;Mycobacterium europaeum;	Bacteria;Actinobacteria <phylum>;Actinobacteria;Actinobacteridae;Actinomycetales;Corynebacterineae;Mycobacteriaceae;Mycobacterium;Mycobacterium europaeum;	0	0.0555556
root;cellular organisms;Bacteria;Proteobacteria;Gammaproteobacteria;Enterobacteriales;Enterobacteriaceae;Escherichia;Escherichia sp. KTE172;	Bacteria;Proteobacteria;Gammaproteobacteria;Enterobacteriales;Enterobacteriaceae;Escherichia;Escherichia sp. KTE172;	0	0.0555556
root;cellular organisms;Bacteria;Proteobacteria;Gammaproteobacteria;Pasteurellales;Pasteurellaceae;Actinobacillus;	Bacteria;Proteobacteria;Gammaproteobacteria;Pasteurellales;Pasteurellaceae;Actinobacillus;	0	0.0555556
root;cellular organisms;Bacteria;Proteobacteria;Gammaproteobacteria;Alteromonadales;Shewanellaceae;Shewanella;Shewanella marina;	Bacteria;Proteobacteria;Gammaproteobacteria;Alteromonadales;Shewanellaceae;Shewanella;Shewanella marina;	0	0.0555556
root;cellular organisms;Bacteria;Actinobacteria <phylum>;Actinobacteria;Actinobacteridae;Actinomycetales;Streptomycineae;Streptomycetaceae;Streptomyces;Streptomyces rimosus;	Bacteria;Actinobacteria <phylum>;Actinobacteria;Actinobacteridae;Actinomycetales;Streptomycineae;Streptomycetaceae;Streptomyces;Streptomyces rimosus;	0	0.0555556
root;cellular organisms;Bacteria;Bacteroidetes/Chlorobi group;Bacteroidetes;Flavobacteriia;Flavobacteriales;Flavobacteriaceae;Chryseobacterium;Chryseobacterium sp. OV715;	Bacteria;Bacteroidetes/Chlorobi group;Bacteroidetes;Flavobacteriia;Flavobacteriales;Flavobacteriaceae;Chryseobacterium;Chryseobacterium sp. OV715;	0	0.111111
root;cellular organisms;Bacteria;Proteobacteria;Gammaproteobacteria;Vibrionales;Vibrionaceae;Photobacterium;Photobacterium angustum;	Bacteria;Proteobacteria;Gammaproteobacteria;Vibrionales;Vibrionaceae;Photobacterium;Photobacterium angustum;	0	0.166667
root;cellular organisms;Bacteria;Proteobacteria;Betaproteobacteria;Burkholderiales;Burkholderiaceae;Burkholderia;Burkholderia sacchari;	Bacteria;Proteobacteria;Betaproteobacteria;Burkholderiales;Burkholderiaceae;Burkholderia;Burkholderia sacchari;	0	0.0555556
root;Viruses;dsDNA viruses, no RNA stage;Caudovirales;Siphoviridae;Andromedalikevirus;	root;Viruses;dsDNA viruses, no RNA stage;Caudovirales;Siphoviridae;Andromedalikevirus;	0	0.0555556
root;cellular organisms;Bacteria;Firmicutes;Clostridia;Clostridiales;Clostridiales incertae sedis;Clostridiales Family XVII. Incertae Sedis;Thermaerobacter;Thermaerobacter marianensis;	Bacteria;Firmicutes;Clostridia;Clostridiales;Clostridiales incertae sedis;Clostridiales Family XVII. Incertae Sedis;Thermaerobacter;Thermaerobacter marianensis;	0	0.111111
root;cellular organisms;Archaea;Euryarchaeota;Halobacteria;Halobacteriales;Halobacteriaceae;Halopiger;Halopiger xanaduensis;	Archaea;Euryarchaeota;Halobacteria;Halobacteriales;Halobacteriaceae;Halopiger;Halopiger xanaduensis;	0	0.0555556
root;cellular organisms;Bacteria;Proteobacteria;Gammaproteobacteria;Legionellales;Legionellaceae;Legionella;Legionella pneumophila;	Bacteria;Proteobacteria;Gammaproteobacteria;Legionellales;Legionellaceae;Legionella;Legionella pneumophila;	0	0.0555556
root;cellular organisms;Bacteria;Chlamydiae/Verrucomicrobia group;Chlamydiae;Chlamydiia;Chlamydiales;Criblamydiaceae;Estrella;Estrella lausannensis;	Bacteria;Chlamydiae/Verrucomicrobia group;Chlamydiae;Chlamydiia;Chlamydiales;Criblamydiaceae;Estrella;Estrella lausannensis;	0	0.111111
root;cellular organisms;Bacteria;Firmicutes;Bacilli;Bacillales;Paenibacillaceae;Paenibacillus;Paenibacillus sp. FSL R5-808;	Bacteria;Firmicutes;Bacilli;Bacillales;Paenibacillaceae;Paenibacillus;Paenibacillus sp. FSL R5-808;	0	0.0555556
root;cellular organisms;Bacteria;Bacteroidetes/Chlorobi group;Bacteroidetes;Sphingobacteriia;Sphingobacteriales;Sphingobacteriaceae;Arcticibacter;Arcticibacter svalbardensis;	Bacteria;Bacteroidetes/Chlorobi group;Bacteroidetes;Sphingobacteriia;Sphingobacteriales;Sphingobacteriaceae;Arcticibacter;Arcticibacter svalbardensis;	0	0.0555556
root;cellular organisms;Bacteria;Proteobacteria;Gammaproteobacteria;Enterobacteriales;Enterobacteriaceae;Xenorhabdus;	Bacteria;Proteobacteria;Gammaproteobacteria;Enterobacteriales;Enterobacteriaceae;Xenorhabdus;	0	0.0555556
root;cellular organisms;Bacteria;unclassified Bacteria;Omnitrophica;Candidatus Omnitrophus;Candidatus Omnitrophus sp. SKK-01;	Bacteria;unclassified Bacteria;Omnitrophica;Candidatus Omnitrophus;Candidatus Omnitrophus sp. SKK-01;	0	0.0555556
root;cellular organisms;Bacteria;Firmicutes;Bacilli;Bacillales;Bacillaceae;Geobacillus;Geobacillus sp. GHH01;	Bacteria;Firmicutes;Bacilli;Bacillales;Bacillaceae;Geobacillus;Geobacillus sp. GHH01;	0	0.0555556
root;cellular organisms;Bacteria;Actinobacteria <phylum>;Actinobacteria;Actinobacteridae;Actinomycetales;Corynebacterineae;Nocardiaceae;Rhodococcus;Rhodococcus qingshengii;	Bacteria;Actinobacteria <phylum>;Actinobacteria;Actinobacteridae;Actinomycetales;Corynebacterineae;Nocardiaceae;Rhodococcus;Rhodococcus qingshengii;	0	0.0555556
root;cellular organisms;Bacteria;Proteobacteria;Alphaproteobacteria;Sphingomonadales;Sphingomonadaceae;Novosphingobium;Novosphingobium sp. Rr 2-17;	Bacteria;Proteobacteria;Alphaproteobacteria;Sphingomonadales;Sphingomonadaceae;Novosphingobium;Novosphingobium sp. Rr 2-17;	0	0.0555556
root;cellular organisms;Bacteria;unclassified Bacteria;Peregrinibacteria;Peregrinibacteria bacterium GW2011_GWE2_39_6;	Bacteria;unclassified Bacteria;Peregrinibacteria;Peregrinibacteria bacterium GW2011_GWE2_39_6;	0	0.0555556
root;Viruses;dsDNA viruses, no RNA stage;Caudovirales;Myoviridae;unclassified Myoviridae;Enterobacteria phage phiEcoM-GJ1;	root;Viruses;dsDNA viruses, no RNA stage;Caudovirales;Myoviridae;unclassified Myoviridae;Enterobacteria phage phiEcoM-GJ1;	0	1.33333
root;cellular organisms;Bacteria;Proteobacteria;Gammaproteobacteria;Oceanospirillales;Alcanivoracaceae;Alcanivorax;Alcanivorax dieselolei;	Bacteria;Proteobacteria;Gammaproteobacteria;Oceanospirillales;Alcanivoracaceae;Alcanivorax;Alcanivorax dieselolei;	0	0.0555556
root;Viruses;dsDNA viruses, no RNA stage;Caudovirales;Siphoviridae;T5likevirus;Enterobacteria phage T5;	root;Viruses;dsDNA viruses, no RNA stage;Caudovirales;Siphoviridae;T5likevirus;Enterobacteria phage T5;	0	0.0555556
root;cellular organisms;Archaea;Euryarchaeota;Methanomicrobia;Methanomicrobiales;Methanocorpusculaceae;Methanocorpusculum;Methanocorpusculum labreanum;	Archaea;Euryarchaeota;Methanomicrobia;Methanomicrobiales;Methanocorpusculaceae;Methanocorpusculum;Methanocorpusculum labreanum;	0	0.111111
root;cellular organisms;Eukaryota;Opisthokonta;Fungi;Dikarya;Ascomycota;saccharomyceta;Pezizomycotina;leotiomyceta;sordariomyceta;Sordariomycetes;Sordariomycetidae;Magnaporthales;Magnaporthaceae;Gaeumannomyces;Gaeumannomyces graminis;	Eukaryota;Opisthokonta;Fungi;Dikarya;Ascomycota;saccharomyceta;Pezizomycotina;leotiomyceta;sordariomyceta;Sordariomycetes;Sordariomycetidae;Magnaporthales;Magnaporthaceae;Gaeumannomyces;Gaeumannomyces graminis;	0	0.0555556
root;cellular organisms;Bacteria;Firmicutes;Bacilli;Lactobacillales;Carnobacteriaceae;Carnobacterium;Carnobacterium sp. 17-4;	Bacteria;Firmicutes;Bacilli;Lactobacillales;Carnobacteriaceae;Carnobacterium;Carnobacterium sp. 17-4;	0	0.0555556
root;cellular organisms;Bacteria;Firmicutes;Bacilli;Bacillales;Staphylococcaceae;Staphylococcus;Staphylococcus caprae;	Bacteria;Firmicutes;Bacilli;Bacillales;Staphylococcaceae;Staphylococcus;Staphylococcus caprae;	0	0.0555556
root;cellular organisms;Bacteria;Firmicutes;Bacilli;Bacillales;Staphylococcaceae;Jeotgalicoccus;	Bacteria;Firmicutes;Bacilli;Bacillales;Staphylococcaceae;Jeotgalicoccus;	0	0.111111
root;cellular organisms;Bacteria;Thermotogae <phylum>;Thermotogae;Thermotogales;unclassified Thermotogales;unclassified Thermotogales (miscellaneous);Mesoaciditoga;Mesoaciditoga lauensis;	Bacteria;Thermotogae <phylum>;Thermotogae;Thermotogales;unclassified Thermotogales;unclassified Thermotogales (miscellaneous);Mesoaciditoga;Mesoaciditoga lauensis;	0	0.111111
root;cellular organisms;Bacteria;Proteobacteria;Betaproteobacteria;Burkholderiales;Alcaligenaceae;Advenella;Advenella kashmirensis;	Bacteria;Proteobacteria;Betaproteobacteria;Burkholderiales;Alcaligenaceae;Advenella;Advenella kashmirensis;	0	0.0555556
root;cellular organisms;Bacteria;Chlamydiae/Verrucomicrobia group;Verrucomicrobia;Opitutae;Opitutales;Opitutaceae;Opitutus;environmental samples <Opitutus>;uncultured Opitutus sp.;	Bacteria;Chlamydiae/Verrucomicrobia group;Verrucomicrobia;Opitutae;Opitutales;Opitutaceae;Opitutus;environmental samples <Opitutus>;uncultured Opitutus sp.;	0	0.0555556
root;cellular organisms;Bacteria;Proteobacteria;Alphaproteobacteria;Caulobacterales;Caulobacteraceae;Brevundimonas;Brevundimonas naejangsanensis;	Bacteria;Proteobacteria;Alphaproteobacteria;Caulobacterales;Caulobacteraceae;Brevundimonas;Brevundimonas naejangsanensis;	0	0.0555556
root;cellular organisms;Bacteria;Actinobacteria <phylum>;Actinobacteria;Actinobacteridae;Actinomycetales;Micrococcineae;Dermabacteraceae;Brachybacterium;Brachybacterium squillarum;	Bacteria;Actinobacteria <phylum>;Actinobacteria;Actinobacteridae;Actinomycetales;Micrococcineae;Dermabacteraceae;Brachybacterium;Brachybacterium squillarum;	0	0.0555556
root;cellular organisms;Bacteria;Proteobacteria;Gammaproteobacteria;Vibrionales;Vibrionaceae;Photobacterium;Photobacterium sp. AE6;	Bacteria;Proteobacteria;Gammaproteobacteria;Vibrionales;Vibrionaceae;Photobacterium;Photobacterium sp. AE6;	0	0.0555556
root;cellular organisms;Bacteria;Actinobacteria <phylum>;Actinobacteria;Actinobacteridae;Actinomycetales;Micromonosporineae;Micromonosporaceae;Dactylosporangium;Dactylosporangium aurantiacum;	Bacteria;Actinobacteria <phylum>;Actinobacteria;Actinobacteridae;Actinomycetales;Micromonosporineae;Micromonosporaceae;Dactylosporangium;Dactylosporangium aurantiacum;	0	0.0555556
root;cellular organisms;Bacteria;Proteobacteria;Betaproteobacteria;Burkholderiales;Comamonadaceae;Acidovorax;Acidovorax ebreus;	Bacteria;Proteobacteria;Betaproteobacteria;Burkholderiales;Comamonadaceae;Acidovorax;Acidovorax ebreus;	0	0.0555556
root;cellular organisms;Bacteria;Firmicutes;Bacilli;Lactobacillales;Lactobacillaceae;Lactobacillus;Lactobacillus alimentarius;	Bacteria;Firmicutes;Bacilli;Lactobacillales;Lactobacillaceae;Lactobacillus;Lactobacillus alimentarius;	0	0.0555556
root;cellular organisms;Eukaryota;Stramenopiles;Blastocystis;	Eukaryota;Stramenopiles;Blastocystis;	0	0.0555556
root;cellular organisms;Bacteria;Proteobacteria;Betaproteobacteria;Burkholderiales;Alcaligenaceae;Bordetella;Bordetella pertussis;	Bacteria;Proteobacteria;Betaproteobacteria;Burkholderiales;Alcaligenaceae;Bordetella;Bordetella pertussis;	0	0.0555556
root;cellular organisms;Bacteria;Proteobacteria;Betaproteobacteria;Burkholderiales;Oxalobacteraceae;Herbaspirillum;Herbaspirillum rubrisubalbicans;	Bacteria;Proteobacteria;Betaproteobacteria;Burkholderiales;Oxalobacteraceae;Herbaspirillum;Herbaspirillum rubrisubalbicans;	0	0.0555556
root;cellular organisms;Bacteria;Proteobacteria;Alphaproteobacteria;Rhizobiales;Bartonellaceae;Bartonella;Bartonella tamiae;	Bacteria;Proteobacteria;Alphaproteobacteria;Rhizobiales;Bartonellaceae;Bartonella;Bartonella tamiae;	0	0.0555556
root;cellular organisms;Bacteria;Proteobacteria;Alphaproteobacteria;Rhizobiales;Bradyrhizobiaceae;Bradyrhizobium;Bradyrhizobium pachyrhizi;	Bacteria;Proteobacteria;Alphaproteobacteria;Rhizobiales;Bradyrhizobiaceae;Bradyrhizobium;Bradyrhizobium pachyrhizi;	0	0.0555556
root;cellular organisms;Bacteria;Tenericutes;Mollicutes;Entomoplasmatales;	Bacteria;Tenericutes;Mollicutes;Entomoplasmatales;	0	0.0555556
root;cellular organisms;Bacteria;Proteobacteria;Gammaproteobacteria;Acidithiobacillales;Acidithiobacillaceae;Acidithiobacillus;Acidithiobacillus ferrivorans;	Bacteria;Proteobacteria;Gammaproteobacteria;Acidithiobacillales;Acidithiobacillaceae;Acidithiobacillus;Acidithiobacillus ferrivorans;	0	0.222222
root;cellular organisms;Bacteria;Aquificae <phylum>;Aquificae;	Bacteria;Aquificae <phylum>;Aquificae;	0	0.0555556
root;cellular organisms;Bacteria;Bacteroidetes/Chlorobi group;Bacteroidetes;Flavobacteriia;Flavobacteriales;Flavobacteriaceae;Polaribacter;Polaribacter sp. Hel1_33_49;	Bacteria;Bacteroidetes/Chlorobi group;Bacteroidetes;Flavobacteriia;Flavobacteriales;Flavobacteriaceae;Polaribacter;Polaribacter sp. Hel1_33_49;	0	0.0555556
root;cellular organisms;Bacteria;Bacteroidetes/Chlorobi group;Bacteroidetes;Sphingobacteriia;Sphingobacteriales;Sphingobacteriaceae;Pedobacter;	Bacteria;Bacteroidetes/Chlorobi group;Bacteroidetes;Sphingobacteriia;Sphingobacteriales;Sphingobacteriaceae;Pedobacter;	0	0.0555556
root;cellular organisms;Bacteria;Proteobacteria;Alphaproteobacteria;Rhizobiales;Rhizobiaceae;Sinorhizobium/Ensifer group;Sinorhizobium;Sinorhizobium medicae;	Bacteria;Proteobacteria;Alphaproteobacteria;Rhizobiales;Rhizobiaceae;Sinorhizobium/Ensifer group;Sinorhizobium;Sinorhizobium medicae;	0	0.0555556
root;cellular organisms;Bacteria;Proteobacteria;Gammaproteobacteria;Enterobacteriales;Enterobacteriaceae;Enterobacter;Enterobacter cloacae complex;Enterobacter sp. MGH 38;	Bacteria;Proteobacteria;Gammaproteobacteria;Enterobacteriales;Enterobacteriaceae;Enterobacter;Enterobacter cloacae complex;Enterobacter sp. MGH 38;	0	0.222222
root;cellular organisms;Bacteria;Thermotogae <phylum>;Thermotogae;Thermotogales;Thermotogaceae;Thermotoga;Thermotoga caldifontis;	Bacteria;Thermotogae <phylum>;Thermotogae;Thermotogales;Thermotogaceae;Thermotoga;Thermotoga caldifontis;	0	0.111111
root;Viruses;dsDNA viruses, no RNA stage;Caudovirales;Podoviridae;Autographivirinae;unclassified Autographivirinae;Klebsiella phage vB_KpnP_SU552A;	root;Viruses;dsDNA viruses, no RNA stage;Caudovirales;Podoviridae;Autographivirinae;unclassified Autographivirinae;Klebsiella phage vB_KpnP_SU552A;	0	0.222222
root;Viruses;dsDNA viruses, no RNA stage;Caudovirales;Siphoviridae;unclassified Siphoviridae;Lactobacillus prophage Lj965;	root;Viruses;dsDNA viruses, no RNA stage;Caudovirales;Siphoviridae;unclassified Siphoviridae;Lactobacillus prophage Lj965;	0	0.0555556
root;cellular organisms;Bacteria;Proteobacteria;Gammaproteobacteria;Xanthomonadales;Xanthomonadaceae;Luteibacter;Luteibacter sp. 9135;	Bacteria;Proteobacteria;Gammaproteobacteria;Xanthomonadales;Xanthomonadaceae;Luteibacter;Luteibacter sp. 9135;	0	0.0555556
root;cellular organisms;Bacteria;Firmicutes;Bacilli;Bacillales;Paenibacillaceae;Paenibacillus;Paenibacillus vortex;	Bacteria;Firmicutes;Bacilli;Bacillales;Paenibacillaceae;Paenibacillus;Paenibacillus vortex;	0	0.0555556
root;cellular organisms;Bacteria;Proteobacteria;Gammaproteobacteria;Enterobacteriales;Enterobacteriaceae;Enterobacter;	Bacteria;Proteobacteria;Gammaproteobacteria;Enterobacteriales;Enterobacteriaceae;Enterobacter;	0	0.222222
root;cellular organisms;Archaea;Crenarchaeota;Thermoprotei;Thermoproteales;Thermoproteaceae;Vulcanisaeta;environmental samples <Vulcanisaeta>;uncultured Vulcanisaeta sp.;	Archaea;Crenarchaeota;Thermoprotei;Thermoproteales;Thermoproteaceae;Vulcanisaeta;environmental samples <Vulcanisaeta>;uncultured Vulcanisaeta sp.;	0	0.0555556
root;Viruses;dsDNA viruses, no RNA stage;Caudovirales;Myoviridae;unclassified Myoviridae;Klebsiella phage JD001;	root;Viruses;dsDNA viruses, no RNA stage;Caudovirales;Myoviridae;unclassified Myoviridae;Klebsiella phage JD001;	0	2.27778
root;cellular organisms;Bacteria;Proteobacteria;Betaproteobacteria;Burkholderiales;Comamonadaceae;Comamonas;Comamonas sp. E6;	Bacteria;Proteobacteria;Betaproteobacteria;Burkholderiales;Comamonadaceae;Comamonas;Comamonas sp. E6;	0	0.111111
root;cellular organisms;Archaea;Euryarchaeota;Methanomicrobia;Methanomicrobiales;Methanomicrobiaceae;Methanoculleus;Methanoculleus bourgensis;	Archaea;Euryarchaeota;Methanomicrobia;Methanomicrobiales;Methanomicrobiaceae;Methanoculleus;Methanoculleus bourgensis;	0	0.0555556
root;cellular organisms;Bacteria;Spirochaetes;Spirochaetia;Spirochaetales;Spirochaetaceae;Sphaerochaeta;	Bacteria;Spirochaetes;Spirochaetia;Spirochaetales;Spirochaetaceae;Sphaerochaeta;	0	0.0555556
root;cellular organisms;Eukaryota;Opisthokonta;Fungi;Dikarya;Ascomycota;saccharomyceta;Saccharomycotina;Saccharomycetes;Saccharomycetales;Metschnikowiaceae;Clavispora;Clavispora lusitaniae;	Eukaryota;Opisthokonta;Fungi;Dikarya;Ascomycota;saccharomyceta;Saccharomycotina;Saccharomycetes;Saccharomycetales;Metschnikowiaceae;Clavispora;Clavispora lusitaniae;	0	0.0555556
root;cellular organisms;Bacteria;Firmicutes;Bacilli;Bacillales;Paenibacillaceae;Paenibacillus;Paenibacillus darwinianus;	Bacteria;Firmicutes;Bacilli;Bacillales;Paenibacillaceae;Paenibacillus;Paenibacillus darwinianus;	0	0.111111
root;Viruses;ssDNA viruses;Microviridae;unclassified Microviridae;Pequenovirus;Eel River basin pequenovirus;	root;Viruses;ssDNA viruses;Microviridae;unclassified Microviridae;Pequenovirus;Eel River basin pequenovirus;	0	0.166667
root;cellular organisms;Bacteria;Proteobacteria;Betaproteobacteria;Burkholderiales;Comamonadaceae;Acidovorax;Acidovorax sp. MR-S7;	Bacteria;Proteobacteria;Betaproteobacteria;Burkholderiales;Comamonadaceae;Acidovorax;Acidovorax sp. MR-S7;	0	0.0555556
root;cellular organisms;Bacteria;Bacteroidetes/Chlorobi group;Bacteroidetes;Flavobacteriia;Flavobacteriales;Flavobacteriaceae;Polaribacter;Polaribacter sp. Hel_I_88;	Bacteria;Bacteroidetes/Chlorobi group;Bacteroidetes;Flavobacteriia;Flavobacteriales;Flavobacteriaceae;Polaribacter;Polaribacter sp. Hel_I_88;	0	0.222222
root;cellular organisms;Bacteria;Cyanobacteria;Stigonematales;Fischerella;Fischerella sp. PCC 9339;	Bacteria;Cyanobacteria;Stigonematales;Fischerella;Fischerella sp. PCC 9339;	0	0.0555556
root;cellular organisms;Bacteria;unclassified Bacteria;unclassified Bacteria (miscellaneous);bacterium BVAB3-Strain 2;	Bacteria;unclassified Bacteria;unclassified Bacteria (miscellaneous);bacterium BVAB3-Strain 2;	0	0.0555556
root;cellular organisms;Bacteria;Bacteroidetes/Chlorobi group;Bacteroidetes;Flavobacteriia;Flavobacteriales;Flavobacteriaceae;Aquimarina;Aquimarina agarilytica;	Bacteria;Bacteroidetes/Chlorobi group;Bacteroidetes;Flavobacteriia;Flavobacteriales;Flavobacteriaceae;Aquimarina;Aquimarina agarilytica;	0	0.0555556
root;cellular organisms;Bacteria;Proteobacteria;Alphaproteobacteria;Magnetococcales;Magnetococcaceae;Magnetococcus;Magnetococcus marinus;	Bacteria;Proteobacteria;Alphaproteobacteria;Magnetococcales;Magnetococcaceae;Magnetococcus;Magnetococcus marinus;	0	0.222222
root;cellular organisms;Bacteria;Firmicutes;Bacilli;Bacillales;Bacillaceae;Geobacillus;Geobacillus sp. WCH70;	Bacteria;Firmicutes;Bacilli;Bacillales;Bacillaceae;Geobacillus;Geobacillus sp. WCH70;	0	0.0555556
root;cellular organisms;Bacteria;Bacteroidetes/Chlorobi group;Bacteroidetes;Cytophagia;Cytophagales;Cyclobacteriaceae;Cyclobacterium;	Bacteria;Bacteroidetes/Chlorobi group;Bacteroidetes;Cytophagia;Cytophagales;Cyclobacteriaceae;Cyclobacterium;	0	0.111111
root;cellular organisms;Bacteria;Actinobacteria <phylum>;Actinobacteria;Actinobacteridae;Actinomycetales;Actinomycineae;Actinomycetaceae;Arcanobacterium;Arcanobacterium sp. S3PF19;	Bacteria;Actinobacteria <phylum>;Actinobacteria;Actinobacteridae;Actinomycetales;Actinomycineae;Actinomycetaceae;Arcanobacterium;Arcanobacterium sp. S3PF19;	0	0.0555556
root;cellular organisms;Bacteria;Proteobacteria;Alphaproteobacteria;Rhizobiales;Methylocystaceae;Pleomorphomonas;	Bacteria;Proteobacteria;Alphaproteobacteria;Rhizobiales;Methylocystaceae;Pleomorphomonas;	0	0.0555556
root;Viruses;dsDNA viruses, no RNA stage;Caudovirales;Siphoviridae;unclassified Siphoviridae;Gordonia phage GTE2;	root;Viruses;dsDNA viruses, no RNA stage;Caudovirales;Siphoviridae;unclassified Siphoviridae;Gordonia phage GTE2;	0	0.0555556
root;cellular organisms;Bacteria;Actinobacteria <phylum>;Actinobacteria;Actinobacteridae;Actinomycetales;Corynebacterineae;Gordoniaceae;Gordonia;Gordonia rhizosphera;	Bacteria;Actinobacteria <phylum>;Actinobacteria;Actinobacteridae;Actinomycetales;Corynebacterineae;Gordoniaceae;Gordonia;Gordonia rhizosphera;	0	0.0555556
root;cellular organisms;Eukaryota;Viridiplantae;Streptophyta;Streptophytina;Embryophyta;Tracheophyta;Euphyllophyta;Spermatophyta;Magnoliophyta;Mesangiospermae;eudicotyledons;Gunneridae;Pentapetalae;asterids;lamiids;Solanales;Solanaceae;Solanoideae;Solaneae;Solanum;Lycopersicon;Solanum lycopersicum;	Eukaryota;Viridiplantae;Streptophyta;Streptophytina;Embryophyta;Tracheophyta;Euphyllophyta;Spermatophyta;Magnoliophyta;Mesangiospermae;eudicotyledons;Gunneridae;Pentapetalae;asterids;lamiids;Solanales;Solanaceae;Solanoideae;Solaneae;Solanum;Lycopersicon;Solanum lycopersicum;	0	0.0555556
root;cellular organisms;Bacteria;Proteobacteria;Betaproteobacteria;Neisseriales;Neisseriaceae;Neisseria;Neisseria sp. HMSC06F02;	Bacteria;Proteobacteria;Betaproteobacteria;Neisseriales;Neisseriaceae;Neisseria;Neisseria sp. HMSC06F02;	0	0.0555556
root;cellular organisms;Bacteria;Firmicutes;Bacilli;Bacillales;Alicyclobacillaceae;Alicyclobacillus;Alicyclobacillus ferrooxydans;	Bacteria;Firmicutes;Bacilli;Bacillales;Alicyclobacillaceae;Alicyclobacillus;Alicyclobacillus ferrooxydans;	0	0.0555556
root;Viruses;dsDNA viruses, no RNA stage;Caudovirales;Siphoviridae;Tunalikevirus;	root;Viruses;dsDNA viruses, no RNA stage;Caudovirales;Siphoviridae;Tunalikevirus;	0	0.111111
root;cellular organisms;Bacteria;Firmicutes;Bacilli;Lactobacillales;Leuconostocaceae;Leuconostoc;Leuconostoc pseudomesenteroides;	Bacteria;Firmicutes;Bacilli;Lactobacillales;Leuconostocaceae;Leuconostoc;Leuconostoc pseudomesenteroides;	0	0.111111
root;cellular organisms;Bacteria;Aquificae <phylum>;Aquificae;Desulfurobacteriales;Desulfurobacteriaceae;Desulfurobacterium;Desulfurobacterium sp. TC5-1;	Bacteria;Aquificae <phylum>;Aquificae;Desulfurobacteriales;Desulfurobacteriaceae;Desulfurobacterium;Desulfurobacterium sp. TC5-1;	0	0.0555556
root;cellular organisms;Bacteria;Proteobacteria;Betaproteobacteria;Methylophilales;Methylophilaceae;Methylotenera;Methylotenera sp. N17;	Bacteria;Proteobacteria;Betaproteobacteria;Methylophilales;Methylophilaceae;Methylotenera;Methylotenera sp. N17;	0	0.166667
root;cellular organisms;Bacteria;Chrysiogenetes <phylum>;Chrysiogenetes;Chrysiogenales;Chrysiogenaceae;Chrysiogenes;Chrysiogenes arsenatis;	Bacteria;Chrysiogenetes <phylum>;Chrysiogenetes;Chrysiogenales;Chrysiogenaceae;Chrysiogenes;Chrysiogenes arsenatis;	0	0.277778
root;cellular organisms;Archaea;Euryarchaeota;Methanomicrobia;Methanomicrobiales;Methanomicrobiaceae;Methanolacinia;Methanolacinia paynteri;	Archaea;Euryarchaeota;Methanomicrobia;Methanomicrobiales;Methanomicrobiaceae;Methanolacinia;Methanolacinia paynteri;	0	0.0555556
root;cellular organisms;Bacteria;Proteobacteria;Gammaproteobacteria;Enterobacteriales;Enterobacteriaceae;Klebsiella;	Bacteria;Proteobacteria;Gammaproteobacteria;Enterobacteriales;Enterobacteriaceae;Klebsiella;	0	0.0555556
root;cellular organisms;Bacteria;Proteobacteria;Alphaproteobacteria;Rhodobacterales;Rhodobacteraceae;Leisingera;	Bacteria;Proteobacteria;Alphaproteobacteria;Rhodobacterales;Rhodobacteraceae;Leisingera;	0	0.0555556
root;cellular organisms;Bacteria;Firmicutes;Bacilli;Lactobacillales;Streptococcaceae;Streptococcus;Streptococcus downei;	Bacteria;Firmicutes;Bacilli;Lactobacillales;Streptococcaceae;Streptococcus;Streptococcus downei;	0	0.0555556
root;cellular organisms;Eukaryota;Cryptophyta;Pyrenomonadales;Geminigeraceae;Guillardia;Guillardia theta;	Eukaryota;Cryptophyta;Pyrenomonadales;Geminigeraceae;Guillardia;Guillardia theta;	0	0.0555556
root;cellular organisms;Bacteria;Proteobacteria;Alphaproteobacteria;Rhodospirillales;Rhodospirillaceae;Skermanella;Skermanella stibiiresistens;	Bacteria;Proteobacteria;Alphaproteobacteria;Rhodospirillales;Rhodospirillaceae;Skermanella;Skermanella stibiiresistens;	0	0.0555556
root;cellular organisms;Bacteria;unclassified Bacteria;Microgenomates;unclassified Microgenomates;Microgenomates (Pacebacteria) bacterium GW2011_GWF2_38_9;	Bacteria;unclassified Bacteria;Microgenomates;unclassified Microgenomates;Microgenomates (Pacebacteria) bacterium GW2011_GWF2_38_9;	0	0.0555556
root;cellular organisms;Bacteria;Firmicutes;Bacilli;Bacillales;Listeriaceae;Listeria;Listeria riparia;	Bacteria;Firmicutes;Bacilli;Bacillales;Listeriaceae;Listeria;Listeria riparia;	0	0.0555556
root;Viruses;dsDNA viruses, no RNA stage;Caudovirales;Siphoviridae;unclassified Siphoviridae;Citrobacter phage Stevie;	root;Viruses;dsDNA viruses, no RNA stage;Caudovirales;Siphoviridae;unclassified Siphoviridae;Citrobacter phage Stevie;	0	0.0555556
root;cellular organisms;Bacteria;Fibrobacteres/Acidobacteria group;Acidobacteria;Acidobacteriia;Acidobacteriales;Acidobacteriaceae;Granulicella;Granulicella tundricola;	Bacteria;Fibrobacteres/Acidobacteria group;Acidobacteria;Acidobacteriia;Acidobacteriales;Acidobacteriaceae;Granulicella;Granulicella tundricola;	0	0.0555556
root;cellular organisms;Bacteria;Actinobacteria <phylum>;Actinobacteria;Actinobacteridae;Actinomycetales;Micrococcineae;Dermacoccaceae;Luteipulveratus;Luteipulveratus mongoliensis;	Bacteria;Actinobacteria <phylum>;Actinobacteria;Actinobacteridae;Actinomycetales;Micrococcineae;Dermacoccaceae;Luteipulveratus;Luteipulveratus mongoliensis;	0	0.0555556
root;cellular organisms;Bacteria;Proteobacteria;Alphaproteobacteria;Rhodobacterales;Rhodobacteraceae;Salipiger;Salipiger mucosus;	Bacteria;Proteobacteria;Alphaproteobacteria;Rhodobacterales;Rhodobacteraceae;Salipiger;Salipiger mucosus;	0	0.0555556
root;cellular organisms;Eukaryota;Opisthokonta;Metazoa;Eumetazoa;Cnidaria;Myxozoa;Myxosporea;Bivalvulida;Platysporina;Myxobolidae;Thelohanellus;Thelohanellus kitauei;	Eukaryota;Opisthokonta;Metazoa;Eumetazoa;Cnidaria;Myxozoa;Myxosporea;Bivalvulida;Platysporina;Myxobolidae;Thelohanellus;Thelohanellus kitauei;	0	0.166667
root;cellular organisms;Bacteria;Cyanobacteria;Nostocales;Rivulariaceae;Rivularia;Rivularia sp. PCC 7116;	Bacteria;Cyanobacteria;Nostocales;Rivulariaceae;Rivularia;Rivularia sp. PCC 7116;	0	0.0555556
root;cellular organisms;Bacteria;Proteobacteria;Gammaproteobacteria;Chromatiales;Chromatiaceae;Thiocapsa;Thiocapsa marina;	Bacteria;Proteobacteria;Gammaproteobacteria;Chromatiales;Chromatiaceae;Thiocapsa;Thiocapsa marina;	0	0.0555556
root;cellular organisms;Bacteria;Bacteroidetes/Chlorobi group;Bacteroidetes;Cytophagia;Cytophagales;Flammeovirgaceae;Persicobacter;	Bacteria;Bacteroidetes/Chlorobi group;Bacteroidetes;Cytophagia;Cytophagales;Flammeovirgaceae;Persicobacter;	0	0.166667
root;cellular organisms;Archaea;Euryarchaeota;Thermococci;Thermococcales;Thermococcaceae;Thermococcus;Thermococcus barophilus;	Archaea;Euryarchaeota;Thermococci;Thermococcales;Thermococcaceae;Thermococcus;Thermococcus barophilus;	0	0.0555556
root;cellular organisms;Bacteria;Firmicutes;Bacilli;Bacillales;Bacillaceae;Geobacillus;Geobacillus sp. JF8;	Bacteria;Firmicutes;Bacilli;Bacillales;Bacillaceae;Geobacillus;Geobacillus sp. JF8;	0	0.0555556
root;cellular organisms;Bacteria;Proteobacteria;Alphaproteobacteria;Rhizobiales;Bartonellaceae;Bartonella;Bartonella sp. DB5-6;	Bacteria;Proteobacteria;Alphaproteobacteria;Rhizobiales;Bartonellaceae;Bartonella;Bartonella sp. DB5-6;	0	0.0555556
root;cellular organisms;Bacteria;Actinobacteria <phylum>;Actinobacteria;Actinobacteridae;Actinomycetales;Micrococcineae;Microbacteriaceae;Microbacterium;Microbacterium azadirachtae;	Bacteria;Actinobacteria <phylum>;Actinobacteria;Actinobacteridae;Actinomycetales;Micrococcineae;Microbacteriaceae;Microbacterium;Microbacterium azadirachtae;	0	0.0555556
root;cellular organisms;Bacteria;Proteobacteria;Alphaproteobacteria;Rhizobiales;Bradyrhizobiaceae;Bradyrhizobium;Bradyrhizobium elkanii;	Bacteria;Proteobacteria;Alphaproteobacteria;Rhizobiales;Bradyrhizobiaceae;Bradyrhizobium;Bradyrhizobium elkanii;	0	0.0555556
root;cellular organisms;Bacteria;Proteobacteria;Gammaproteobacteria;unclassified Gammaproteobacteria;OMG group;OM60 clade;gamma proteobacterium HIMB55;	Bacteria;Proteobacteria;Gammaproteobacteria;unclassified Gammaproteobacteria;OMG group;OM60 clade;gamma proteobacterium HIMB55;	0	0.0555556
root;Viruses;dsDNA viruses, no RNA stage;Caudovirales;Myoviridae;unclassified Myoviridae;Cronobacter phage vB_CsaM_GAP31;	root;Viruses;dsDNA viruses, no RNA stage;Caudovirales;Myoviridae;unclassified Myoviridae;Cronobacter phage vB_CsaM_GAP31;	0	0.277778
root;cellular organisms;Bacteria;Proteobacteria;Alphaproteobacteria;Rhizobiales;Rhizobiaceae;Rhizobium/Agrobacterium group;Rhizobium;Rhizobium sp. FH13;	Bacteria;Proteobacteria;Alphaproteobacteria;Rhizobiales;Rhizobiaceae;Rhizobium/Agrobacterium group;Rhizobium;Rhizobium sp. FH13;	0	0.0555556
root;cellular organisms;Bacteria;Chlamydiae/Verrucomicrobia group;Chlamydiae;Chlamydiia;Chlamydiales;Waddliaceae;Waddlia;Waddlia chondrophila;	Bacteria;Chlamydiae/Verrucomicrobia group;Chlamydiae;Chlamydiia;Chlamydiales;Waddliaceae;Waddlia;Waddlia chondrophila;	0	0.111111
root;cellular organisms;Bacteria;Proteobacteria;Gammaproteobacteria;Enterobacteriales;Enterobacteriaceae;Serratia;Serratia rubidaea;	Bacteria;Proteobacteria;Gammaproteobacteria;Enterobacteriales;Enterobacteriaceae;Serratia;Serratia rubidaea;	0	0.0555556
root;Viruses;dsDNA viruses, no RNA stage;Caudovirales;Siphoviridae;unclassified Siphoviridae;	root;Viruses;dsDNA viruses, no RNA stage;Caudovirales;Siphoviridae;unclassified Siphoviridae;	0	0.111111
root;cellular organisms;Bacteria;Actinobacteria <phylum>;Actinobacteria;Actinobacteridae;Actinomycetales;Jiangellineae;Jiangellaceae;Jiangella;Jiangella alkaliphila;	Bacteria;Actinobacteria <phylum>;Actinobacteria;Actinobacteridae;Actinomycetales;Jiangellineae;Jiangellaceae;Jiangella;Jiangella alkaliphila;	0	0.111111
root;cellular organisms;Bacteria;Proteobacteria;Gammaproteobacteria;Oceanospirillales;Oceanospirillaceae;Neptunomonas;Neptunomonas antarctica;	Bacteria;Proteobacteria;Gammaproteobacteria;Oceanospirillales;Oceanospirillaceae;Neptunomonas;Neptunomonas antarctica;	0	0.0555556
root;cellular organisms;Bacteria;Proteobacteria;Betaproteobacteria;Burkholderiales;unclassified Burkholderiales;Burkholderiales Genera incertae sedis;Rubrivivax;Rubrivivax sp. AAP51;	Bacteria;Proteobacteria;Betaproteobacteria;Burkholderiales;unclassified Burkholderiales;Burkholderiales Genera incertae sedis;Rubrivivax;Rubrivivax sp. AAP51;	0	0.166667
root;cellular organisms;Bacteria;Bacteroidetes/Chlorobi group;Bacteroidetes;Flavobacteriia;Flavobacteriales;Flavobacteriaceae;Gillisia;Gillisia sp. JM1;	Bacteria;Bacteroidetes/Chlorobi group;Bacteroidetes;Flavobacteriia;Flavobacteriales;Flavobacteriaceae;Gillisia;Gillisia sp. JM1;	0	0.111111
root;cellular organisms;Bacteria;Cyanobacteria;Oscillatoriophycideae;Oscillatoriales;Oscillatoria;Oscillatoria acuminata;	Bacteria;Cyanobacteria;Oscillatoriophycideae;Oscillatoriales;Oscillatoria;Oscillatoria acuminata;	0	0.0555556
root;cellular organisms;Bacteria;Proteobacteria;Gammaproteobacteria;unclassified Gammaproteobacteria;unclassified Gammaproteobacteria (miscellaneous);gamma proteobacterium SIP-G1;	Bacteria;Proteobacteria;Gammaproteobacteria;unclassified Gammaproteobacteria;unclassified Gammaproteobacteria (miscellaneous);gamma proteobacterium SIP-G1;	0	0.0555556
root;cellular organisms;Bacteria;Proteobacteria;Alphaproteobacteria;Rhodospirillales;Acetobacteraceae;Acetobacter;Acetobacter cibinongensis;	Bacteria;Proteobacteria;Alphaproteobacteria;Rhodospirillales;Acetobacteraceae;Acetobacter;Acetobacter cibinongensis;	0	0.0555556
root;cellular organisms;Bacteria;Proteobacteria;Alphaproteobacteria;Rhizobiales;Rhizobiaceae;Rhizobium/Agrobacterium group;Rhizobium;Rhizobium sp. AP16;	Bacteria;Proteobacteria;Alphaproteobacteria;Rhizobiales;Rhizobiaceae;Rhizobium/Agrobacterium group;Rhizobium;Rhizobium sp. AP16;	0	0.0555556
root;cellular organisms;Bacteria;Bacteroidetes/Chlorobi group;Chlorobi;Chlorobia;Chlorobiales;Chlorobiaceae;Chlorobium/Pelodictyon group;Chlorobium;Chlorobium phaeovibrioides;	Bacteria;Bacteroidetes/Chlorobi group;Chlorobi;Chlorobia;Chlorobiales;Chlorobiaceae;Chlorobium/Pelodictyon group;Chlorobium;Chlorobium phaeovibrioides;	0	0.0555556
root;cellular organisms;Bacteria;Proteobacteria;Betaproteobacteria;Burkholderiales;unclassified Burkholderiales;[Polyangium] brachysporum;	Bacteria;Proteobacteria;Betaproteobacteria;Burkholderiales;unclassified Burkholderiales;[Polyangium] brachysporum;	0	0.111111
root;cellular organisms;Bacteria;Firmicutes;Bacilli;Lactobacillales;Streptococcaceae;Streptococcus;Streptococcus plurextorum;	Bacteria;Firmicutes;Bacilli;Lactobacillales;Streptococcaceae;Streptococcus;Streptococcus plurextorum;	0	0.0555556
root;cellular organisms;Bacteria;Proteobacteria;Betaproteobacteria;Burkholderiales;Comamonadaceae;Acidovorax;Acidovorax temperans;	Bacteria;Proteobacteria;Betaproteobacteria;Burkholderiales;Comamonadaceae;Acidovorax;Acidovorax temperans;	0	0.0555556
root;Viruses;dsDNA viruses, no RNA stage;Caudovirales;Podoviridae;Autographivirinae;T7likevirus;unclassified T7-like viruses;Klebsiella phage KP32;	root;Viruses;dsDNA viruses, no RNA stage;Caudovirales;Podoviridae;Autographivirinae;T7likevirus;unclassified T7-like viruses;Klebsiella phage KP32;	0	0.0555556
root;cellular organisms;Bacteria;unclassified Bacteria;Parcubacteria;unclassified Parcubacteria;Parcubacteria (Moranbacteria) bacterium GW2011_GWF2_44_10;	Bacteria;unclassified Bacteria;Parcubacteria;unclassified Parcubacteria;Parcubacteria (Moranbacteria) bacterium GW2011_GWF2_44_10;	0	0.0555556
root;cellular organisms;Bacteria;Proteobacteria;Alphaproteobacteria;Rhodobacterales;Rhodobacteraceae;Rubellimicrobium;Rubellimicrobium mesophilum;	Bacteria;Proteobacteria;Alphaproteobacteria;Rhodobacterales;Rhodobacteraceae;Rubellimicrobium;Rubellimicrobium mesophilum;	0	0.0555556
root;cellular organisms;Bacteria;Firmicutes;Bacilli;Bacillales;Bacillales incertae sedis;Bacillales Family XII. Incertae Sedis;Exiguobacterium;Exiguobacterium sp. S3-2;	Bacteria;Firmicutes;Bacilli;Bacillales;Bacillales incertae sedis;Bacillales Family XII. Incertae Sedis;Exiguobacterium;Exiguobacterium sp. S3-2;	0	0.0555556
root;cellular organisms;Bacteria;Proteobacteria;Betaproteobacteria;Burkholderiales;Burkholderiaceae;Burkholderia;Burkholderia cepacia complex;Burkholderia cepacia;	Bacteria;Proteobacteria;Betaproteobacteria;Burkholderiales;Burkholderiaceae;Burkholderia;Burkholderia cepacia complex;Burkholderia cepacia;	0	0.0555556
root;cellular organisms;Bacteria;Proteobacteria;Gammaproteobacteria;Oceanospirillales;Halomonadaceae;Halomonas;Halomonas elongata;	Bacteria;Proteobacteria;Gammaproteobacteria;Oceanospirillales;Halomonadaceae;Halomonas;Halomonas elongata;	0	0.111111
root;cellular organisms;Bacteria;Spirochaetes;Spirochaetia;Spirochaetales;Spirochaetaceae;Spirochaeta;Spirochaeta sp. JC230;	Bacteria;Spirochaetes;Spirochaetia;Spirochaetales;Spirochaetaceae;Spirochaeta;Spirochaeta sp. JC230;	0	0.0555556
root;cellular organisms;Bacteria;Actinobacteria <phylum>;Actinobacteria;Actinobacteridae;Actinomycetales;Micrococcineae;Cellulomonadaceae;Cellulomonas;Cellulomonas sp. KRMCY2;	Bacteria;Actinobacteria <phylum>;Actinobacteria;Actinobacteridae;Actinomycetales;Micrococcineae;Cellulomonadaceae;Cellulomonas;Cellulomonas sp. KRMCY2;	0	0.0555556
root;Viruses;dsDNA viruses, no RNA stage;Caudovirales;Siphoviridae;unclassified Siphoviridae;Rhodococcus phage ReqiPepy6;	root;Viruses;dsDNA viruses, no RNA stage;Caudovirales;Siphoviridae;unclassified Siphoviridae;Rhodococcus phage ReqiPepy6;	0	0.0555556
root;cellular organisms;Bacteria;Planctomycetes;Planctomycetia;Candidatus Brocadiales;Candidatus Brocadiaceae;Candidatus Brocadia;Candidatus Brocadia fulgida;	Bacteria;Planctomycetes;Planctomycetia;Candidatus Brocadiales;Candidatus Brocadiaceae;Candidatus Brocadia;Candidatus Brocadia fulgida;	0	0.0555556
root;cellular organisms;Bacteria;Proteobacteria;Gammaproteobacteria;Enterobacteriales;Enterobacteriaceae;Proteus;	Bacteria;Proteobacteria;Gammaproteobacteria;Enterobacteriales;Enterobacteriaceae;Proteus;	0	0.0555556
root;cellular organisms;Bacteria;Proteobacteria;Gammaproteobacteria;unclassified Gammaproteobacteria;unclassified Gammaproteobacteria (miscellaneous);Gammaproteobacteria bacterium MFB021;	Bacteria;Proteobacteria;Gammaproteobacteria;unclassified Gammaproteobacteria;unclassified Gammaproteobacteria (miscellaneous);Gammaproteobacteria bacterium MFB021;	0	0.0555556
root;cellular organisms;Bacteria;Proteobacteria;Gammaproteobacteria;unclassified Gammaproteobacteria;Thiolapillus;Thiolapillus brandeum;	Bacteria;Proteobacteria;Gammaproteobacteria;unclassified Gammaproteobacteria;Thiolapillus;Thiolapillus brandeum;	0	0.0555556
root;cellular organisms;Bacteria;Actinobacteria <phylum>;Actinobacteria;Actinobacteridae;Actinomycetales;Propionibacterineae;Nocardioidaceae;unclassified Nocardioidaceae;Nocardioidaceae bacterium Broad-1;	Bacteria;Actinobacteria <phylum>;Actinobacteria;Actinobacteridae;Actinomycetales;Propionibacterineae;Nocardioidaceae;unclassified Nocardioidaceae;Nocardioidaceae bacterium Broad-1;	0	0.111111
root;cellular organisms;Bacteria;Proteobacteria;Betaproteobacteria;Burkholderiales;Comamonadaceae;Alicycliphilus;	Bacteria;Proteobacteria;Betaproteobacteria;Burkholderiales;Comamonadaceae;Alicycliphilus;	0	0.0555556
root;cellular organisms;Bacteria;Firmicutes;Bacilli;Bacillales;Planococcaceae;Sporosarcina;Sporosarcina newyorkensis;	Bacteria;Firmicutes;Bacilli;Bacillales;Planococcaceae;Sporosarcina;Sporosarcina newyorkensis;	0	0.111111
root;cellular organisms;Archaea;Euryarchaeota;Halobacteria;Halobacteriales;Halobacteriaceae;Haloterrigena;Haloterrigena thermotolerans;	Archaea;Euryarchaeota;Halobacteria;Halobacteriales;Halobacteriaceae;Haloterrigena;Haloterrigena thermotolerans;	0	0.0555556
root;cellular organisms;Bacteria;Proteobacteria;Betaproteobacteria;Burkholderiales;Burkholderiaceae;Burkholderia;Burkholderia sp. LMG 27620;	Bacteria;Proteobacteria;Betaproteobacteria;Burkholderiales;Burkholderiaceae;Burkholderia;Burkholderia sp. LMG 27620;	0	0.0555556
root;cellular organisms;Bacteria;unclassified Bacteria;Microgenomates;unclassified Microgenomates;Microgenomates (Woesebacteria) bacterium GW2011_GWB1_38_5b;	Bacteria;unclassified Bacteria;Microgenomates;unclassified Microgenomates;Microgenomates (Woesebacteria) bacterium GW2011_GWB1_38_5b;	0	0.0555556
root;Viruses;dsDNA viruses, no RNA stage;Caudovirales;Podoviridae;Autographivirinae;unclassified Autographivirinae;Klebsiella phage vB_KpnP_SU503;	root;Viruses;dsDNA viruses, no RNA stage;Caudovirales;Podoviridae;Autographivirinae;unclassified Autographivirinae;Klebsiella phage vB_KpnP_SU503;	0	0.222222
root;cellular organisms;Bacteria;Spirochaetes;Spirochaetia;Spirochaetales;Brachyspiraceae;Brachyspira;Brachyspira hyodysenteriae;	Bacteria;Spirochaetes;Spirochaetia;Spirochaetales;Brachyspiraceae;Brachyspira;Brachyspira hyodysenteriae;	0	0.0555556
root;cellular organisms;Bacteria;Proteobacteria;Alphaproteobacteria;Rhodospirillales;Acetobacteraceae;Acidocella;Acidocella sp. MX-AZ02;	Bacteria;Proteobacteria;Alphaproteobacteria;Rhodospirillales;Acetobacteraceae;Acidocella;Acidocella sp. MX-AZ02;	0	0.0555556
root;cellular organisms;Bacteria;environmental samples <Bacteria>;uncultured bacterium Contig15;	Bacteria;environmental samples <Bacteria>;uncultured bacterium Contig15;	0	0.0555556
root;Viruses;dsDNA viruses, no RNA stage;Caudovirales;Siphoviridae;unclassified Siphoviridae;Clostridium phage phiCP34O;	root;Viruses;dsDNA viruses, no RNA stage;Caudovirales;Siphoviridae;unclassified Siphoviridae;Clostridium phage phiCP34O;	0	0.0555556
root;cellular organisms;Bacteria;Firmicutes;Bacilli;Bacillales;Planococcaceae;Ureibacillus;Ureibacillus thermosphaericus;	Bacteria;Firmicutes;Bacilli;Bacillales;Planococcaceae;Ureibacillus;Ureibacillus thermosphaericus;	0	0.0555556
root;cellular organisms;Bacteria;Firmicutes;Bacilli;Bacillales;Bacillaceae;Bacillus;Bacillus sp. X1(2014);	Bacteria;Firmicutes;Bacilli;Bacillales;Bacillaceae;Bacillus;Bacillus sp. X1(2014);	0	0.0555556
root;cellular organisms;Bacteria;Proteobacteria;Gammaproteobacteria;Xanthomonadales;Xanthomonadaceae;Pseudoxanthomonas;Pseudoxanthomonas sp. J35;	Bacteria;Proteobacteria;Gammaproteobacteria;Xanthomonadales;Xanthomonadaceae;Pseudoxanthomonas;Pseudoxanthomonas sp. J35;	0	0.0555556
root;cellular organisms;Bacteria;Cyanobacteria;Oscillatoriophycideae;Oscillatoriales;Coleofasciculus;Coleofasciculus chthonoplastes;	Bacteria;Cyanobacteria;Oscillatoriophycideae;Oscillatoriales;Coleofasciculus;Coleofasciculus chthonoplastes;	0	0.111111
root;cellular organisms;Bacteria;Proteobacteria;Gammaproteobacteria;Alteromonadales;Psychromonadaceae;Psychromonas;	Bacteria;Proteobacteria;Gammaproteobacteria;Alteromonadales;Psychromonadaceae;Psychromonas;	0	0.222222
root;cellular organisms;Bacteria;Proteobacteria;delta/epsilon subdivisions;Deltaproteobacteria;Desulfobacterales;Desulfobulbaceae;Desulfobulbus;Desulfobulbus sp. Tol-SR;	Bacteria;Proteobacteria;delta/epsilon subdivisions;Deltaproteobacteria;Desulfobacterales;Desulfobulbaceae;Desulfobulbus;Desulfobulbus sp. Tol-SR;	0	0.0555556
root;cellular organisms;Bacteria;Proteobacteria;Gammaproteobacteria;Enterobacteriales;Enterobacteriaceae;Enterobacter;Enterobacter sp. 42324;	Bacteria;Proteobacteria;Gammaproteobacteria;Enterobacteriales;Enterobacteriaceae;Enterobacter;Enterobacter sp. 42324;	0	0.0555556
root;cellular organisms;Archaea;Euryarchaeota;Halobacteria;Halobacteriales;Halobacteriaceae;Haloterrigena;Haloterrigena turkmenica;	Archaea;Euryarchaeota;Halobacteria;Halobacteriales;Halobacteriaceae;Haloterrigena;Haloterrigena turkmenica;	0	0.0555556
root;cellular organisms;Bacteria;Proteobacteria;Gammaproteobacteria;Enterobacteriales;Enterobacteriaceae;Moellerella;Moellerella wisconsensis;	Bacteria;Proteobacteria;Gammaproteobacteria;Enterobacteriales;Enterobacteriaceae;Moellerella;Moellerella wisconsensis;	0	0.333333
root;cellular organisms;Bacteria;Proteobacteria;Betaproteobacteria;Neisseriales;Chromobacteriaceae;Laribacter;Laribacter hongkongensis;	Bacteria;Proteobacteria;Betaproteobacteria;Neisseriales;Chromobacteriaceae;Laribacter;Laribacter hongkongensis;	0	0.166667
root;Viruses;dsDNA viruses, no RNA stage;Caudovirales;Podoviridae;unclassified Podoviridae;Enterococcus phage vB_Efae230P-4;	root;Viruses;dsDNA viruses, no RNA stage;Caudovirales;Podoviridae;unclassified Podoviridae;Enterococcus phage vB_Efae230P-4;	0	0.166667
root;cellular organisms;Bacteria;Proteobacteria;delta/epsilon subdivisions;Epsilonproteobacteria;Campylobacterales;Helicobacteraceae;Sulfuricurvum;Candidatus Sulfuricurvum sp. RIFRC-1;	Bacteria;Proteobacteria;delta/epsilon subdivisions;Epsilonproteobacteria;Campylobacterales;Helicobacteraceae;Sulfuricurvum;Candidatus Sulfuricurvum sp. RIFRC-1;	0	0.0555556
root;cellular organisms;Bacteria;Proteobacteria;Gammaproteobacteria;Enterobacteriales;Enterobacteriaceae;Photorhabdus;	Bacteria;Proteobacteria;Gammaproteobacteria;Enterobacteriales;Enterobacteriaceae;Photorhabdus;	0	0.0555556
root;cellular organisms;Bacteria;Proteobacteria;Gammaproteobacteria;Enterobacteriales;Enterobacteriaceae;Providencia;Providencia alcalifaciens;	Bacteria;Proteobacteria;Gammaproteobacteria;Enterobacteriales;Enterobacteriaceae;Providencia;Providencia alcalifaciens;	0	63.1111
root;cellular organisms;Archaea;Euryarchaeota;Thermococci;Thermococcales;Thermococcaceae;Thermococcus;Thermococcus zilligii;	Archaea;Euryarchaeota;Thermococci;Thermococcales;Thermococcaceae;Thermococcus;Thermococcus zilligii;	0	0.0555556
root;cellular organisms;Eukaryota;Opisthokonta;Metazoa;Eumetazoa;Bilateria;Deuterostomia;Chordata;Craniata;Vertebrata;Gnathostomata;Teleostomi;Euteleostomi;Actinopterygii;Actinopteri;Neopterygii;Teleostei;Osteoglossocephalai;Clupeocephala;Euteleosteomorpha;Neoteleostei;Eurypterygia;Ctenosquamata;Acanthomorphata;Paracanthomorphacea;Zeiogadaria;Gadariae;Gadiformes;Gadoidei;Gadidae;Arctogadus;Arctogadus glacialis;	Eukaryota;Opisthokonta;Metazoa;Eumetazoa;Bilateria;Deuterostomia;Chordata;Craniata;Vertebrata;Gnathostomata;Teleostomi;Euteleostomi;Actinopterygii;Actinopteri;Neopterygii;Teleostei;Osteoglossocephalai;Clupeocephala;Euteleosteomorpha;Neoteleostei;Eurypterygia;Ctenosquamata;Acanthomorphata;Paracanthomorphacea;Zeiogadaria;Gadariae;Gadiformes;Gadoidei;Gadidae;Arctogadus;Arctogadus glacialis;	0	0.0555556
root;cellular organisms;Bacteria;Proteobacteria;Gammaproteobacteria;Xanthomonadales;Xanthomonadaceae;Wohlfahrtiimonas;Wohlfahrtiimonas chitiniclastica;	Bacteria;Proteobacteria;Gammaproteobacteria;Xanthomonadales;Xanthomonadaceae;Wohlfahrtiimonas;Wohlfahrtiimonas chitiniclastica;	0	0.0555556
root;cellular organisms;Eukaryota;Opisthokonta;Metazoa;Porifera;Demospongiae;Haplosclerida;Niphatidae;Amphimedon;Amphimedon queenslandica;	Eukaryota;Opisthokonta;Metazoa;Porifera;Demospongiae;Haplosclerida;Niphatidae;Amphimedon;Amphimedon queenslandica;	0	0.0555556
root;Viruses;dsDNA viruses, no RNA stage;Caudovirales;unclassified Caudovirales;Nitrincola phage 1M3-16;	root;Viruses;dsDNA viruses, no RNA stage;Caudovirales;unclassified Caudovirales;Nitrincola phage 1M3-16;	0	0.0555556
root;cellular organisms;Bacteria;Actinobacteria <phylum>;Actinobacteria;unclassified Actinobacteria;unclassified Actinobacteria (miscellaneous);Actinobacteria bacterium OK074;	Bacteria;Actinobacteria <phylum>;Actinobacteria;unclassified Actinobacteria;unclassified Actinobacteria (miscellaneous);Actinobacteria bacterium OK074;	0	0.0555556
root;cellular organisms;Bacteria;Actinobacteria <phylum>;Actinobacteria;Actinobacteridae;Actinomycetales;Streptomycineae;Streptomycetaceae;Streptomyces;Streptomyces sp. NRRL F-6602;	Bacteria;Actinobacteria <phylum>;Actinobacteria;Actinobacteridae;Actinomycetales;Streptomycineae;Streptomycetaceae;Streptomyces;Streptomyces sp. NRRL F-6602;	0	0.0555556
root;cellular organisms;Bacteria;Bacteroidetes/Chlorobi group;Bacteroidetes;Flavobacteriia;Flavobacteriales;Flavobacteriaceae;Weeksella;Weeksella sp. FF8;	Bacteria;Bacteroidetes/Chlorobi group;Bacteroidetes;Flavobacteriia;Flavobacteriales;Flavobacteriaceae;Weeksella;Weeksella sp. FF8;	0	0.111111
root;Viruses;dsDNA viruses, no RNA stage;Caudovirales;Siphoviridae;unclassified Siphoviridae;Lactococcus phage phiL47;	root;Viruses;dsDNA viruses, no RNA stage;Caudovirales;Siphoviridae;unclassified Siphoviridae;Lactococcus phage phiL47;	0	0.0555556
root;cellular organisms;Archaea;Euryarchaeota;Halobacteria;Halobacteriales;Halobacteriaceae;Halomicrobium;	Archaea;Euryarchaeota;Halobacteria;Halobacteriales;Halobacteriaceae;Halomicrobium;	0	0.0555556
root;Viruses;dsDNA viruses, no RNA stage;Caudovirales;Podoviridae;N4likevirus;unclassified N4likevirus;Escherichia phage vB_EcoP_G7C;	root;Viruses;dsDNA viruses, no RNA stage;Caudovirales;Podoviridae;N4likevirus;unclassified N4likevirus;Escherichia phage vB_EcoP_G7C;	0	0.0555556
root;cellular organisms;Bacteria;Firmicutes;Bacilli;Lactobacillales;Lactobacillaceae;Lactobacillus;Lactobacillus pentosus;	Bacteria;Firmicutes;Bacilli;Lactobacillales;Lactobacillaceae;Lactobacillus;Lactobacillus pentosus;	0	0.111111
root;cellular organisms;Bacteria;Proteobacteria;Betaproteobacteria;Burkholderiales;Comamonadaceae;Comamonas;Comamonas sp. EB172;	Bacteria;Proteobacteria;Betaproteobacteria;Burkholderiales;Comamonadaceae;Comamonas;Comamonas sp. EB172;	0	0.111111
root;cellular organisms;Bacteria;Thermotogae <phylum>;Thermotogae;Thermotogales;Thermotogaceae;Fervidobacterium;Fervidobacterium pennivorans;	Bacteria;Thermotogae <phylum>;Thermotogae;Thermotogales;Thermotogaceae;Fervidobacterium;Fervidobacterium pennivorans;	0	0.0555556
root;cellular organisms;Bacteria;Proteobacteria;Alphaproteobacteria;Rhodobacterales;Rhodobacteraceae;Roseivivax;Roseivivax halodurans;	Bacteria;Proteobacteria;Alphaproteobacteria;Rhodobacterales;Rhodobacteraceae;Roseivivax;Roseivivax halodurans;	0	0.0555556
root;cellular organisms;Eukaryota;Opisthokonta;Fungi;Dikarya;Basidiomycota;Agaricomycotina;Agaricomycetes;Agaricomycetidae;Atheliales;Atheliaceae;Piloderma;Piloderma croceum;	Eukaryota;Opisthokonta;Fungi;Dikarya;Basidiomycota;Agaricomycotina;Agaricomycetes;Agaricomycetidae;Atheliales;Atheliaceae;Piloderma;Piloderma croceum;	0	0.0555556
root;cellular organisms;Bacteria;Actinobacteria <phylum>;Actinobacteria;Actinobacteridae;Actinomycetales;Micrococcineae;Dermabacteraceae;Brachybacterium;Brachybacterium muris;	Bacteria;Actinobacteria <phylum>;Actinobacteria;Actinobacteridae;Actinomycetales;Micrococcineae;Dermabacteraceae;Brachybacterium;Brachybacterium muris;	0	0.0555556
root;cellular organisms;Eukaryota;Rhodophyta;Bangiophyceae;Cyanidiales;Cyanidiaceae;Galdieria;Galdieria sulphuraria;	Eukaryota;Rhodophyta;Bangiophyceae;Cyanidiales;Cyanidiaceae;Galdieria;Galdieria sulphuraria;	0	0.0555556
root;cellular organisms;Eukaryota;Opisthokonta;Metazoa;Eumetazoa;Bilateria;Deuterostomia;Echinodermata;Eleutherozoa;Echinozoa;Echinoidea;Euechinoidea;Echinacea;Echinoida;Strongylocentrotidae;Strongylocentrotus;Strongylocentrotus purpuratus;	Eukaryota;Opisthokonta;Metazoa;Eumetazoa;Bilateria;Deuterostomia;Echinodermata;Eleutherozoa;Echinozoa;Echinoidea;Euechinoidea;Echinacea;Echinoida;Strongylocentrotidae;Strongylocentrotus;Strongylocentrotus purpuratus;	0	0.0555556
root;cellular organisms;Bacteria;Proteobacteria;delta/epsilon subdivisions;Epsilonproteobacteria;Campylobacterales;Helicobacteraceae;Helicobacter;Helicobacter rodentium;	Bacteria;Proteobacteria;delta/epsilon subdivisions;Epsilonproteobacteria;Campylobacterales;Helicobacteraceae;Helicobacter;Helicobacter rodentium;	0	0.111111
root;cellular organisms;Bacteria;Firmicutes;Bacilli;Bacillales;Bacillaceae;Thalassobacillus;Thalassobacillus sp. C254;	Bacteria;Firmicutes;Bacilli;Bacillales;Bacillaceae;Thalassobacillus;Thalassobacillus sp. C254;	0	0.0555556
root;cellular organisms;Bacteria;Firmicutes;Bacilli;Lactobacillales;Lactobacillaceae;Lactobacillus;Lactobacillus acetotolerans;	Bacteria;Firmicutes;Bacilli;Lactobacillales;Lactobacillaceae;Lactobacillus;Lactobacillus acetotolerans;	0	0.0555556
root;cellular organisms;Bacteria;Actinobacteria <phylum>;Actinobacteria;Actinobacteridae;Actinomycetales;Micrococcineae;Microbacteriaceae;Microbacterium;Microbacterium sp. SA39;	Bacteria;Actinobacteria <phylum>;Actinobacteria;Actinobacteridae;Actinomycetales;Micrococcineae;Microbacteriaceae;Microbacterium;Microbacterium sp. SA39;	0	0.111111
root;cellular organisms;Archaea;Euryarchaeota;Methanomicrobia;Methanomicrobiales;Methanomicrobiaceae;	Archaea;Euryarchaeota;Methanomicrobia;Methanomicrobiales;Methanomicrobiaceae;	0	0.0555556
root;cellular organisms;Bacteria;Proteobacteria;Gammaproteobacteria;Pseudomonadales;Moraxellaceae;Acinetobacter;Acinetobacter schindleri;	Bacteria;Proteobacteria;Gammaproteobacteria;Pseudomonadales;Moraxellaceae;Acinetobacter;Acinetobacter schindleri;	0	0.0555556
root;cellular organisms;Bacteria;Proteobacteria;Gammaproteobacteria;Enterobacteriales;Enterobacteriaceae;Rahnella;Rahnella sp. WP5;	Bacteria;Proteobacteria;Gammaproteobacteria;Enterobacteriales;Enterobacteriaceae;Rahnella;Rahnella sp. WP5;	0	0.0555556
root;cellular organisms;Bacteria;Actinobacteria <phylum>;Actinobacteria;Actinobacteridae;Actinomycetales;Propionibacterineae;Nocardioidaceae;Kribbella;Kribbella catacumbae;	Bacteria;Actinobacteria <phylum>;Actinobacteria;Actinobacteridae;Actinomycetales;Propionibacterineae;Nocardioidaceae;Kribbella;Kribbella catacumbae;	0	0.0555556
root;cellular organisms;Bacteria;Bacteroidetes/Chlorobi group;Bacteroidetes;Flavobacteriia;Flavobacteriales;Flavobacteriaceae;Flagellimonas;Flagellimonas sp. DIK169;	Bacteria;Bacteroidetes/Chlorobi group;Bacteroidetes;Flavobacteriia;Flavobacteriales;Flavobacteriaceae;Flagellimonas;Flagellimonas sp. DIK169;	0	0.0555556
root;cellular organisms;Bacteria;Bacteroidetes/Chlorobi group;Bacteroidetes;Flavobacteriia;Flavobacteriales;Flavobacteriaceae;Tenacibaculum;Tenacibaculum ovolyticum;	Bacteria;Bacteroidetes/Chlorobi group;Bacteroidetes;Flavobacteriia;Flavobacteriales;Flavobacteriaceae;Tenacibaculum;Tenacibaculum ovolyticum;	0	0.0555556
root;cellular organisms;Bacteria;Proteobacteria;Betaproteobacteria;Burkholderiales;Comamonadaceae;unclassified Comamonadaceae;Comamonadaceae bacterium URHA0028;	Bacteria;Proteobacteria;Betaproteobacteria;Burkholderiales;Comamonadaceae;unclassified Comamonadaceae;Comamonadaceae bacterium URHA0028;	0	0.0555556
root;cellular organisms;Bacteria;Proteobacteria;Betaproteobacteria;Neisseriales;Neisseriaceae;Neisseria;Neisseria wadsworthii;	Bacteria;Proteobacteria;Betaproteobacteria;Neisseriales;Neisseriaceae;Neisseria;Neisseria wadsworthii;	0	0.0555556
root;cellular organisms;Bacteria;Proteobacteria;Gammaproteobacteria;Methylococcales;Methylococcaceae;Methylomonas;Methylomonas sp. LW13;	Bacteria;Proteobacteria;Gammaproteobacteria;Methylococcales;Methylococcaceae;Methylomonas;Methylomonas sp. LW13;	0	0.0555556
root;cellular organisms;Bacteria;Proteobacteria;Gammaproteobacteria;Enterobacteriales;Enterobacteriaceae;Enterobacter;Enterobacter sp. 36796;	Bacteria;Proteobacteria;Gammaproteobacteria;Enterobacteriales;Enterobacteriaceae;Enterobacter;Enterobacter sp. 36796;	0	0.0555556
root;cellular organisms;Bacteria;unclassified Bacteria;Parcubacteria;unclassified Parcubacteria;Parcubacteria bacterium GW2011_GWC2_49_9;	Bacteria;unclassified Bacteria;Parcubacteria;unclassified Parcubacteria;Parcubacteria bacterium GW2011_GWC2_49_9;	0	0.0555556
root;cellular organisms;Bacteria;Proteobacteria;delta/epsilon subdivisions;Deltaproteobacteria;Syntrophobacterales;Syntrophaceae;Desulfobacca;Desulfobacca acetoxidans;	Bacteria;Proteobacteria;delta/epsilon subdivisions;Deltaproteobacteria;Syntrophobacterales;Syntrophaceae;Desulfobacca;Desulfobacca acetoxidans;	0	0.111111
root;cellular organisms;Bacteria;Cyanobacteria;Nostocales;Microchaetaceae;Tolypothrix;Tolypothrix campylonemoides;	Bacteria;Cyanobacteria;Nostocales;Microchaetaceae;Tolypothrix;Tolypothrix campylonemoides;	0	0.111111
root;Viruses;dsDNA viruses, no RNA stage;Caudovirales;Myoviridae;Tevenvirinae;T4likevirus;Aeromonas phage Aeh1;	root;Viruses;dsDNA viruses, no RNA stage;Caudovirales;Myoviridae;Tevenvirinae;T4likevirus;Aeromonas phage Aeh1;	0	0.0555556
root;cellular organisms;Bacteria;Firmicutes;Clostridia;Clostridiales;Peptoniphilaceae;Anaerococcus;	Bacteria;Firmicutes;Clostridia;Clostridiales;Peptoniphilaceae;Anaerococcus;	0	0.111111
root;cellular organisms;Bacteria;Fibrobacteres/Acidobacteria group;Acidobacteria;Acidobacteriia;Acidobacteriales;Acidobacteriaceae;unclassified Acidobacteriaceae;Acidobacteria bacterium KBS 146;	Bacteria;Fibrobacteres/Acidobacteria group;Acidobacteria;Acidobacteriia;Acidobacteriales;Acidobacteriaceae;unclassified Acidobacteriaceae;Acidobacteria bacterium KBS 146;	0	0.0555556
root;cellular organisms;Archaea;Euryarchaeota;Methanococci;Methanococcales;Methanococcaceae;Methanococcus;Methanococcus aeolicus;	Archaea;Euryarchaeota;Methanococci;Methanococcales;Methanococcaceae;Methanococcus;Methanococcus aeolicus;	0	0.111111
root;cellular organisms;Bacteria;Proteobacteria;Betaproteobacteria;Nitrosomonadales;Nitrosomonadaceae;Nitrosomonas;Nitrosomonas communis;	Bacteria;Proteobacteria;Betaproteobacteria;Nitrosomonadales;Nitrosomonadaceae;Nitrosomonas;Nitrosomonas communis;	0	0.0555556
root;cellular organisms;Bacteria;Firmicutes;Bacilli;Lactobacillales;Carnobacteriaceae;Carnobacterium;Carnobacterium sp. WN1359;	Bacteria;Firmicutes;Bacilli;Lactobacillales;Carnobacteriaceae;Carnobacterium;Carnobacterium sp. WN1359;	0	0.0555556
root;cellular organisms;Bacteria;Bacteroidetes/Chlorobi group;Bacteroidetes;Flavobacteriia;Flavobacteriales;Flavobacteriaceae;Chryseobacterium;	Bacteria;Bacteroidetes/Chlorobi group;Bacteroidetes;Flavobacteriia;Flavobacteriales;Flavobacteriaceae;Chryseobacterium;	0	0.0555556
root;cellular organisms;Archaea;Euryarchaeota;Halobacteria;Halobacteriales;Halobacteriaceae;Natronorubrum;Natronorubrum bangense;	Archaea;Euryarchaeota;Halobacteria;Halobacteriales;Halobacteriaceae;Natronorubrum;Natronorubrum bangense;	0	0.0555556
root;cellular organisms;Bacteria;Proteobacteria;delta/epsilon subdivisions;Deltaproteobacteria;Desulfurellales;Desulfurellaceae;Desulfurella;Desulfurella acetivorans;	Bacteria;Proteobacteria;delta/epsilon subdivisions;Deltaproteobacteria;Desulfurellales;Desulfurellaceae;Desulfurella;Desulfurella acetivorans;	0	0.0555556
root;cellular organisms;Archaea;Euryarchaeota;Halobacteria;Halobacteriales;Halobacteriaceae;Haloferax;Haloferax mucosum;	Archaea;Euryarchaeota;Halobacteria;Halobacteriales;Halobacteriaceae;Haloferax;Haloferax mucosum;	0	0.0555556
root;Viruses;dsDNA viruses, no RNA stage;Caudovirales;Siphoviridae;unclassified Siphoviridae;Staphylococcus phage vB_SepS_SEP9;	root;Viruses;dsDNA viruses, no RNA stage;Caudovirales;Siphoviridae;unclassified Siphoviridae;Staphylococcus phage vB_SepS_SEP9;	0	0.0555556
root;cellular organisms;Bacteria;Actinobacteria <phylum>;Actinobacteria;Actinobacteridae;Actinomycetales;Corynebacterineae;Corynebacteriaceae;Corynebacterium;Corynebacterium doosanense;	Bacteria;Actinobacteria <phylum>;Actinobacteria;Actinobacteridae;Actinomycetales;Corynebacterineae;Corynebacteriaceae;Corynebacterium;Corynebacterium doosanense;	0	0.0555556
root;cellular organisms;Eukaryota;Opisthokonta;Fungi;Dikarya;Ascomycota;saccharomyceta;Saccharomycotina;Saccharomycetes;Saccharomycetales;Saccharomycetaceae;Lachancea;Lachancea thermotolerans;	Eukaryota;Opisthokonta;Fungi;Dikarya;Ascomycota;saccharomyceta;Saccharomycotina;Saccharomycetes;Saccharomycetales;Saccharomycetaceae;Lachancea;Lachancea thermotolerans;	0	0.0555556
root;Viruses;dsDNA viruses, no RNA stage;Caudovirales;Podoviridae;N4likevirus;unclassified N4likevirus;Enterobacter phage IME11;	root;Viruses;dsDNA viruses, no RNA stage;Caudovirales;Podoviridae;N4likevirus;unclassified N4likevirus;Enterobacter phage IME11;	0	0.0555556
root;cellular organisms;Bacteria;Proteobacteria;Gammaproteobacteria;Enterobacteriales;Enterobacteriaceae;Enterobacter;Enterobacter sp. R4-368;	Bacteria;Proteobacteria;Gammaproteobacteria;Enterobacteriales;Enterobacteriaceae;Enterobacter;Enterobacter sp. R4-368;	0	0.0555556
root;cellular organisms;Bacteria;Proteobacteria;Betaproteobacteria;Neisseriales;Chromobacteriaceae;Andreprevotia;Andreprevotia chitinilytica;	Bacteria;Proteobacteria;Betaproteobacteria;Neisseriales;Chromobacteriaceae;Andreprevotia;Andreprevotia chitinilytica;	0	0.111111
root;Viruses;dsDNA viruses, no RNA stage;Caudovirales;Podoviridae;unclassified Podoviridae;Shigella phage pSb-1;	root;Viruses;dsDNA viruses, no RNA stage;Caudovirales;Podoviridae;unclassified Podoviridae;Shigella phage pSb-1;	0	0.0555556
root;cellular organisms;Bacteria;Proteobacteria;delta/epsilon subdivisions;Deltaproteobacteria;Syntrophobacterales;Syntrophaceae;Smithella;Smithella sp. SC_K08D17;	Bacteria;Proteobacteria;delta/epsilon subdivisions;Deltaproteobacteria;Syntrophobacterales;Syntrophaceae;Smithella;Smithella sp. SC_K08D17;	0	0.0555556
root;cellular organisms;Eukaryota;Opisthokonta;Fungi;Dikarya;Basidiomycota;Agaricomycotina;Agaricomycetes;Agaricomycetes incertae sedis;Corticiales;Corticiaceae;Schizopora;Schizopora paradoxa;	Eukaryota;Opisthokonta;Fungi;Dikarya;Basidiomycota;Agaricomycotina;Agaricomycetes;Agaricomycetes incertae sedis;Corticiales;Corticiaceae;Schizopora;Schizopora paradoxa;	0	0.0555556
root;cellular organisms;Bacteria;Proteobacteria;Gammaproteobacteria;Enterobacteriales;Enterobacteriaceae;Morganella;Morganella morganii;	Bacteria;Proteobacteria;Gammaproteobacteria;Enterobacteriales;Enterobacteriaceae;Morganella;Morganella morganii;	0	0.722222
root;cellular organisms;Bacteria;Bacteroidetes/Chlorobi group;Bacteroidetes;Bacteroidetes Order II. Incertae sedis;Rhodothermaceae;Salisaeta;Salisaeta longa;	Bacteria;Bacteroidetes/Chlorobi group;Bacteroidetes;Bacteroidetes Order II. Incertae sedis;Rhodothermaceae;Salisaeta;Salisaeta longa;	0	0.0555556
root;cellular organisms;Bacteria;Fusobacteria;Fusobacteriia;Fusobacteriales;Fusobacteriaceae;Cetobacterium;Cetobacterium somerae;	Bacteria;Fusobacteria;Fusobacteriia;Fusobacteriales;Fusobacteriaceae;Cetobacterium;Cetobacterium somerae;	0	0.333333
root;cellular organisms;Bacteria;Proteobacteria;delta/epsilon subdivisions;Deltaproteobacteria;Desulfurellales;Desulfurellaceae;Hippea;Hippea maritima;	Bacteria;Proteobacteria;delta/epsilon subdivisions;Deltaproteobacteria;Desulfurellales;Desulfurellaceae;Hippea;Hippea maritima;	0	0.0555556
root;cellular organisms;Bacteria;Firmicutes;Bacilli;Bacillales;Bacillaceae;Bacillus;Bacillus infantis;	Bacteria;Firmicutes;Bacilli;Bacillales;Bacillaceae;Bacillus;Bacillus infantis;	0	0.0555556
root;cellular organisms;Bacteria;Proteobacteria;Alphaproteobacteria;Rhizobiales;Phyllobacteriaceae;Mesorhizobium;Mesorhizobium sp. URHA0056;	Bacteria;Proteobacteria;Alphaproteobacteria;Rhizobiales;Phyllobacteriaceae;Mesorhizobium;Mesorhizobium sp. URHA0056;	0	0.0555556
root;cellular organisms;Bacteria;Proteobacteria;Gammaproteobacteria;Enterobacteriales;Enterobacteriaceae;Dickeya;Dickeya zeae;	Bacteria;Proteobacteria;Gammaproteobacteria;Enterobacteriales;Enterobacteriaceae;Dickeya;Dickeya zeae;	0	0.0555556
root;cellular organisms;Bacteria;Firmicutes;Bacilli;Bacillales;unclassified Bacillales;Geomicrobium;Geomicrobium sp. JCM 19038;	Bacteria;Firmicutes;Bacilli;Bacillales;unclassified Bacillales;Geomicrobium;Geomicrobium sp. JCM 19038;	0	0.0555556
root;cellular organisms;Eukaryota;Amoebozoa;Mycetozoa;Dictyosteliida;	Eukaryota;Amoebozoa;Mycetozoa;Dictyosteliida;	0	0.0555556
root;Viruses;dsDNA viruses, no RNA stage;Caudovirales;Myoviridae;unclassified Myoviridae;Escherichia phage ECML-117;	root;Viruses;dsDNA viruses, no RNA stage;Caudovirales;Myoviridae;unclassified Myoviridae;Escherichia phage ECML-117;	0	0.0555556
root;cellular organisms;Bacteria;Proteobacteria;delta/epsilon subdivisions;Deltaproteobacteria;unclassified Deltaproteobacteria;Desulfocarbo;Desulfocarbo indianensis;	Bacteria;Proteobacteria;delta/epsilon subdivisions;Deltaproteobacteria;unclassified Deltaproteobacteria;Desulfocarbo;Desulfocarbo indianensis;	0	0.0555556
root;cellular organisms;Bacteria;Nitrospirae;Nitrospira <class>;Nitrospirales;Nitrospiraceae;Thermodesulfovibrio;Thermodesulfovibrio thiophilus;	Bacteria;Nitrospirae;Nitrospira <class>;Nitrospirales;Nitrospiraceae;Thermodesulfovibrio;Thermodesulfovibrio thiophilus;	0	0.0555556
root;cellular organisms;Bacteria;Firmicutes;Bacilli;Lactobacillales;Leuconostocaceae;Weissella;Weissella halotolerans;	Bacteria;Firmicutes;Bacilli;Lactobacillales;Leuconostocaceae;Weissella;Weissella halotolerans;	0	0.0555556
root;cellular organisms;Bacteria;Firmicutes;Bacilli;Bacillales;Staphylococcaceae;Staphylococcus;Staphylococcus intermedius;	Bacteria;Firmicutes;Bacilli;Bacillales;Staphylococcaceae;Staphylococcus;Staphylococcus intermedius;	0	0.0555556
root;cellular organisms;Bacteria;Proteobacteria;Gammaproteobacteria;Alteromonadales;Alteromonadaceae;Marinobacterium;Marinobacterium rhizophilum;	Bacteria;Proteobacteria;Gammaproteobacteria;Alteromonadales;Alteromonadaceae;Marinobacterium;Marinobacterium rhizophilum;	0	0.111111
root;cellular organisms;Bacteria;Proteobacteria;Gammaproteobacteria;Pseudomonadales;Pseudomonadaceae;Pseudomonas;Pseudomonas sp. QTF5;	Bacteria;Proteobacteria;Gammaproteobacteria;Pseudomonadales;Pseudomonadaceae;Pseudomonas;Pseudomonas sp. QTF5;	0	0.0555556
root;cellular organisms;Bacteria;Actinobacteria <phylum>;Actinobacteria;Actinobacteridae;Actinomycetales;Streptomycineae;Streptomycetaceae;Streptomyces;Streptomyces griseus group;Streptomyces griseus subgroup;Streptomyces griseus;	Bacteria;Actinobacteria <phylum>;Actinobacteria;Actinobacteridae;Actinomycetales;Streptomycineae;Streptomycetaceae;Streptomyces;Streptomyces griseus group;Streptomyces griseus subgroup;Streptomyces griseus;	0	0.111111
root;cellular organisms;Bacteria;Actinobacteria <phylum>;Actinobacteria;Actinobacteridae;Actinomycetales;Micromonosporineae;Micromonosporaceae;Actinoplanes;Actinoplanes rectilineatus;	Bacteria;Actinobacteria <phylum>;Actinobacteria;Actinobacteridae;Actinomycetales;Micromonosporineae;Micromonosporaceae;Actinoplanes;Actinoplanes rectilineatus;	0	0.0555556
root;cellular organisms;Bacteria;Proteobacteria;Alphaproteobacteria;unclassified Alphaproteobacteria;SAR11 cluster;Candidatus Pelagibacter;Candidatus Pelagibacter ubique;	Bacteria;Proteobacteria;Alphaproteobacteria;unclassified Alphaproteobacteria;SAR11 cluster;Candidatus Pelagibacter;Candidatus Pelagibacter ubique;	0	0.111111
root;cellular organisms;Bacteria;Chlamydiae/Verrucomicrobia group;Verrucomicrobia;unclassified Verrucomicrobia;Methylacidiphilales;Methylacidiphilaceae;Methylacidiphilum;Methylacidiphilum fumariolicum;	Bacteria;Chlamydiae/Verrucomicrobia group;Verrucomicrobia;unclassified Verrucomicrobia;Methylacidiphilales;Methylacidiphilaceae;Methylacidiphilum;Methylacidiphilum fumariolicum;	0	0.0555556
root;cellular organisms;Bacteria;Firmicutes;Bacilli;Bacillales;Bacillaceae;Bacillus;Bacillus sp. m3-13;	Bacteria;Firmicutes;Bacilli;Bacillales;Bacillaceae;Bacillus;Bacillus sp. m3-13;	0	0.0555556
root;Viruses;dsDNA viruses, no RNA stage;Caudovirales;Podoviridae;Bppunalikevirus;Bordetella phage BPP-1;	root;Viruses;dsDNA viruses, no RNA stage;Caudovirales;Podoviridae;Bppunalikevirus;Bordetella phage BPP-1;	0	0.166667
root;cellular organisms;Eukaryota;Viridiplantae;Chlorophyta;prasinophytes;Mamiellophyceae;Mamiellales;Bathycoccaceae;Ostreococcus;Ostreococcus 'lucimarinus';	Eukaryota;Viridiplantae;Chlorophyta;prasinophytes;Mamiellophyceae;Mamiellales;Bathycoccaceae;Ostreococcus;Ostreococcus 'lucimarinus';	0	0.111111
root;cellular organisms;Eukaryota;Viridiplantae;Streptophyta;Streptophytina;Embryophyta;Tracheophyta;Euphyllophyta;Spermatophyta;Magnoliophyta;Mesangiospermae;eudicotyledons;Gunneridae;Pentapetalae;rosids;rosids incertae sedis;Vitales;Vitaceae;Vitis;Vitis vinifera;	Eukaryota;Viridiplantae;Streptophyta;Streptophytina;Embryophyta;Tracheophyta;Euphyllophyta;Spermatophyta;Magnoliophyta;Mesangiospermae;eudicotyledons;Gunneridae;Pentapetalae;rosids;rosids incertae sedis;Vitales;Vitaceae;Vitis;Vitis vinifera;	0	0.111111
root;cellular organisms;Bacteria;Actinobacteria <phylum>;Actinobacteria;unclassified Actinobacteria;marine Actinobacteria clade;environmental samples <BDA1-5 cluster>;uncultured actinobacterium HF0130_15N16;	Bacteria;Actinobacteria <phylum>;Actinobacteria;unclassified Actinobacteria;marine Actinobacteria clade;environmental samples <BDA1-5 cluster>;uncultured actinobacterium HF0130_15N16;	0	0.0555556
root;cellular organisms;Bacteria;Bacteroidetes/Chlorobi group;Bacteroidetes;Flavobacteriia;Flavobacteriales;Flavobacteriaceae;Chryseobacterium;Chryseobacterium jeonii;	Bacteria;Bacteroidetes/Chlorobi group;Bacteroidetes;Flavobacteriia;Flavobacteriales;Flavobacteriaceae;Chryseobacterium;Chryseobacterium jeonii;	0	0.0555556
root;cellular organisms;Bacteria;Actinobacteria <phylum>;Actinobacteria;Actinobacteridae;Actinomycetales;Streptomycineae;Streptomycetaceae;Streptomyces;Streptomyces sp. HmicA12;	Bacteria;Actinobacteria <phylum>;Actinobacteria;Actinobacteridae;Actinomycetales;Streptomycineae;Streptomycetaceae;Streptomyces;Streptomyces sp. HmicA12;	0	0.0555556
root;cellular organisms;Bacteria;Bacteroidetes/Chlorobi group;Bacteroidetes;Cytophagia;Cytophagales;Flammeovirgaceae;Flammeovirga;Flammeovirga pacifica;	Bacteria;Bacteroidetes/Chlorobi group;Bacteroidetes;Cytophagia;Cytophagales;Flammeovirgaceae;Flammeovirga;Flammeovirga pacifica;	0	0.111111
root;Viruses;dsDNA viruses, no RNA stage;Caudovirales;Siphoviridae;unclassified Siphoviridae;Clostridium phage phiCP39-O;	root;Viruses;dsDNA viruses, no RNA stage;Caudovirales;Siphoviridae;unclassified Siphoviridae;Clostridium phage phiCP39-O;	0	0.0555556
root;cellular organisms;Bacteria;Cyanobacteria;Oscillatoriophycideae;Chroococcales;Cyanobacterium;Cyanobacterium stanieri;	Bacteria;Cyanobacteria;Oscillatoriophycideae;Chroococcales;Cyanobacterium;Cyanobacterium stanieri;	0	0.0555556
root;Viruses;dsDNA viruses, no RNA stage;Caudovirales;Podoviridae;Autographivirinae;Sp6likevirus;	root;Viruses;dsDNA viruses, no RNA stage;Caudovirales;Podoviridae;Autographivirinae;Sp6likevirus;	0	0.0555556
root;cellular organisms;Bacteria;Proteobacteria;Alphaproteobacteria;Rhodobacterales;Rhodobacteraceae;Roseovarius;Roseovarius indicus;	Bacteria;Proteobacteria;Alphaproteobacteria;Rhodobacterales;Rhodobacteraceae;Roseovarius;Roseovarius indicus;	0	0.111111
root;Viruses;dsDNA viruses, no RNA stage;Caudovirales;Podoviridae;N4likevirus;unclassified N4likevirus;	root;Viruses;dsDNA viruses, no RNA stage;Caudovirales;Podoviridae;N4likevirus;unclassified N4likevirus;	0	0.0555556
root;cellular organisms;Bacteria;Proteobacteria;Gammaproteobacteria;Oceanospirillales;Oceanospirillaceae;Oceanospirillum;Oceanospirillum maris;	Bacteria;Proteobacteria;Gammaproteobacteria;Oceanospirillales;Oceanospirillaceae;Oceanospirillum;Oceanospirillum maris;	0	0.0555556
root;Viruses;dsDNA viruses, no RNA stage;unclassified dsDNA phages;Vibrio phage henriette 12B8;	root;Viruses;dsDNA viruses, no RNA stage;unclassified dsDNA phages;Vibrio phage henriette 12B8;	0	0.0555556
root;cellular organisms;Bacteria;Actinobacteria <phylum>;Actinobacteria;Actinobacteridae;Actinomycetales;Streptomycineae;Streptomycetaceae;Streptomyces;Streptomyces exfoliatus;	Bacteria;Actinobacteria <phylum>;Actinobacteria;Actinobacteridae;Actinomycetales;Streptomycineae;Streptomycetaceae;Streptomyces;Streptomyces exfoliatus;	0	0.0555556
root;cellular organisms;Bacteria;Cyanobacteria;Oscillatoriophycideae;Chroococcales;Synechococcus;Synechococcus sp. PCC 7336;	Bacteria;Cyanobacteria;Oscillatoriophycideae;Chroococcales;Synechococcus;Synechococcus sp. PCC 7336;	0	0.0555556
root;cellular organisms;Bacteria;Proteobacteria;Gammaproteobacteria;Enterobacteriales;Enterobacteriaceae;Enterobacter;Enterobacter sp. EGD-HP1;	Bacteria;Proteobacteria;Gammaproteobacteria;Enterobacteriales;Enterobacteriaceae;Enterobacter;Enterobacter sp. EGD-HP1;	0	0.0555556
root;cellular organisms;Bacteria;Proteobacteria;Gammaproteobacteria;Pseudomonadales;Moraxellaceae;Psychrobacter;Psychrobacter sp. G;	Bacteria;Proteobacteria;Gammaproteobacteria;Pseudomonadales;Moraxellaceae;Psychrobacter;Psychrobacter sp. G;	0	0.0555556
root;cellular organisms;Bacteria;Proteobacteria;Gammaproteobacteria;Enterobacteriales;Enterobacteriaceae;Serratia;Serratia sp. ATCC 39006;	Bacteria;Proteobacteria;Gammaproteobacteria;Enterobacteriales;Enterobacteriaceae;Serratia;Serratia sp. ATCC 39006;	0	0.0555556
root;cellular organisms;Bacteria;Actinobacteria <phylum>;Actinobacteria;Actinobacteridae;Actinomycetales;Pseudonocardineae;Pseudonocardiaceae;Allokutzneria;Allokutzneria albata;	Bacteria;Actinobacteria <phylum>;Actinobacteria;Actinobacteridae;Actinomycetales;Pseudonocardineae;Pseudonocardiaceae;Allokutzneria;Allokutzneria albata;	0	0.111111
root;cellular organisms;Bacteria;Proteobacteria;Alphaproteobacteria;Rhodobacterales;Hyphomonadaceae;Hyphomonas;Hyphomonas chukchiensis;	Bacteria;Proteobacteria;Alphaproteobacteria;Rhodobacterales;Hyphomonadaceae;Hyphomonas;Hyphomonas chukchiensis;	0	0.0555556
root;cellular organisms;Bacteria;Firmicutes;Bacilli;Bacillales;Bacillaceae;Geobacillus;environmental samples <Geobacillus>;uncultured Geobacillus sp.;	Bacteria;Firmicutes;Bacilli;Bacillales;Bacillaceae;Geobacillus;environmental samples <Geobacillus>;uncultured Geobacillus sp.;	0	0.0555556
root;cellular organisms;Bacteria;Proteobacteria;Alphaproteobacteria;Rhizobiales;unclassified Rhizobiales;Methyloceanibacter;Methyloceanibacter caenitepidi;	Bacteria;Proteobacteria;Alphaproteobacteria;Rhizobiales;unclassified Rhizobiales;Methyloceanibacter;Methyloceanibacter caenitepidi;	0	0.0555556
root;cellular organisms;Archaea;Euryarchaeota;Thermoplasmata;Thermoplasmatales;unclassified Thermoplasmatales;Thermoplasmatales archaeon SCGC AB-539-C06;	Archaea;Euryarchaeota;Thermoplasmata;Thermoplasmatales;unclassified Thermoplasmatales;Thermoplasmatales archaeon SCGC AB-539-C06;	0	0.0555556
root;cellular organisms;Bacteria;Bacteroidetes/Chlorobi group;Bacteroidetes;Flavobacteriia;Flavobacteriales;Flavobacteriaceae;Flavobacterium;Flavobacterium akiainvivens;	Bacteria;Bacteroidetes/Chlorobi group;Bacteroidetes;Flavobacteriia;Flavobacteriales;Flavobacteriaceae;Flavobacterium;Flavobacterium akiainvivens;	0	0.0555556
root;cellular organisms;Bacteria;Proteobacteria;delta/epsilon subdivisions;Deltaproteobacteria;Desulfobacterales;Desulfobacteraceae;Desulfatitalea;Desulfatitalea sp. c12;	Bacteria;Proteobacteria;delta/epsilon subdivisions;Deltaproteobacteria;Desulfobacterales;Desulfobacteraceae;Desulfatitalea;Desulfatitalea sp. c12;	0	0.166667
root;cellular organisms;Eukaryota;Opisthokonta;Fungi;Dikarya;	Eukaryota;Opisthokonta;Fungi;Dikarya;	0	0.0555556
root;cellular organisms;Bacteria;Proteobacteria;Gammaproteobacteria;Pseudomonadales;Moraxellaceae;Psychrobacter;	Bacteria;Proteobacteria;Gammaproteobacteria;Pseudomonadales;Moraxellaceae;Psychrobacter;	0	0.0555556
root;cellular organisms;Bacteria;Proteobacteria;Betaproteobacteria;Burkholderiales;Alcaligenaceae;Bordetella;Bordetella avium;	Bacteria;Proteobacteria;Betaproteobacteria;Burkholderiales;Alcaligenaceae;Bordetella;Bordetella avium;	0	0.0555556
root;cellular organisms;Bacteria;Actinobacteria <phylum>;Actinobacteria;Actinobacteridae;Actinomycetales;Pseudonocardineae;Pseudonocardiaceae;Actinosynnema;Actinosynnema mirum;	Bacteria;Actinobacteria <phylum>;Actinobacteria;Actinobacteridae;Actinomycetales;Pseudonocardineae;Pseudonocardiaceae;Actinosynnema;Actinosynnema mirum;	0	0.0555556
root;cellular organisms;Bacteria;Proteobacteria;Gammaproteobacteria;Orbales;Orbaceae;Gilliamella;Gilliamella apicola;	Bacteria;Proteobacteria;Gammaproteobacteria;Orbales;Orbaceae;Gilliamella;Gilliamella apicola;	0	0.166667
root;cellular organisms;Eukaryota;Viridiplantae;Streptophyta;Streptophytina;Embryophyta;Tracheophyta;Euphyllophyta;Spermatophyta;Magnoliophyta;Mesangiospermae;Liliopsida;Petrosaviidae;Asparagales;Amaryllidaceae;Allioideae;Allieae;Allium;Allium cepa;	Eukaryota;Viridiplantae;Streptophyta;Streptophytina;Embryophyta;Tracheophyta;Euphyllophyta;Spermatophyta;Magnoliophyta;Mesangiospermae;Liliopsida;Petrosaviidae;Asparagales;Amaryllidaceae;Allioideae;Allieae;Allium;Allium cepa;	0	0.0555556
root;cellular organisms;Bacteria;Tenericutes;Mollicutes;Mycoplasmatales;Mycoplasmataceae;Mycoplasma;Mycoplasma felifaucium;	Bacteria;Tenericutes;Mollicutes;Mycoplasmatales;Mycoplasmataceae;Mycoplasma;Mycoplasma felifaucium;	0	0.0555556
root;cellular organisms;Bacteria;Proteobacteria;Betaproteobacteria;Burkholderiales;Burkholderiaceae;Burkholderia;environmental samples <Burkholderia>;uncultured Burkholderia sp.;	Bacteria;Proteobacteria;Betaproteobacteria;Burkholderiales;Burkholderiaceae;Burkholderia;environmental samples <Burkholderia>;uncultured Burkholderia sp.;	0	0.0555556
root;cellular organisms;Bacteria;Actinobacteria <phylum>;Actinobacteria;Actinobacteridae;Actinomycetales;Streptomycineae;Streptomycetaceae;Streptomyces;Streptomyces sp. NRRL F-5123;	Bacteria;Actinobacteria <phylum>;Actinobacteria;Actinobacteridae;Actinomycetales;Streptomycineae;Streptomycetaceae;Streptomyces;Streptomyces sp. NRRL F-5123;	0	0.0555556
root;cellular organisms;Bacteria;environmental samples <Bacteria>;uncultured bacterium DCM003Cefta01;	Bacteria;environmental samples <Bacteria>;uncultured bacterium DCM003Cefta01;	0	0.0555556
root;cellular organisms;Bacteria;Proteobacteria;Gammaproteobacteria;Pasteurellales;Pasteurellaceae;Haemophilus;Haemophilus aegyptius;	Bacteria;Proteobacteria;Gammaproteobacteria;Pasteurellales;Pasteurellaceae;Haemophilus;Haemophilus aegyptius;	0	0.0555556
root;Viruses;dsDNA viruses, no RNA stage;Mimiviridae;unclassified Mimiviridae;Moumouvirus;	root;Viruses;dsDNA viruses, no RNA stage;Mimiviridae;unclassified Mimiviridae;Moumouvirus;	0	0.0555556
root;cellular organisms;Bacteria;Proteobacteria;Gammaproteobacteria;Alteromonadales;Alteromonadaceae;Catenovulum;Catenovulum agarivorans;	Bacteria;Proteobacteria;Gammaproteobacteria;Alteromonadales;Alteromonadaceae;Catenovulum;Catenovulum agarivorans;	0	0.0555556
root;cellular organisms;Bacteria;Tenericutes;Mollicutes;Mycoplasmatales;Mycoplasmataceae;Mycoplasma;Mycoplasma arginini;	Bacteria;Tenericutes;Mollicutes;Mycoplasmatales;Mycoplasmataceae;Mycoplasma;Mycoplasma arginini;	0	0.111111
root;Viruses;dsDNA viruses, no RNA stage;Caudovirales;Myoviridae;unclassified Myoviridae;Salmonella phage SSE-121;	root;Viruses;dsDNA viruses, no RNA stage;Caudovirales;Myoviridae;unclassified Myoviridae;Salmonella phage SSE-121;	0	0.0555556
root;cellular organisms;Bacteria;Proteobacteria;Alphaproteobacteria;Sphingomonadales;Sphingomonadaceae;Sphingomonas;Sphingomonas astaxanthinifaciens;	Bacteria;Proteobacteria;Alphaproteobacteria;Sphingomonadales;Sphingomonadaceae;Sphingomonas;Sphingomonas astaxanthinifaciens;	0	0.0555556
root;cellular organisms;Bacteria;Proteobacteria;Gammaproteobacteria;Thiotrichales;Piscirickettsiaceae;Thiomicrospira;Thiomicrospira sp. MA2-6;	Bacteria;Proteobacteria;Gammaproteobacteria;Thiotrichales;Piscirickettsiaceae;Thiomicrospira;Thiomicrospira sp. MA2-6;	0	0.0555556
root;cellular organisms;Bacteria;Tenericutes;Mollicutes;Entomoplasmatales;Spiroplasmataceae;Spiroplasma;	Bacteria;Tenericutes;Mollicutes;Entomoplasmatales;Spiroplasmataceae;Spiroplasma;	0	0.166667
root;cellular organisms;Eukaryota;Opisthokonta;Metazoa;Eumetazoa;Bilateria;Protostomia;Ecdysozoa;Nematoda;Chromadorea;Rhabditida;Rhabditoidea;Rhabditidae;Peloderinae;Caenorhabditis;Caenorhabditis remanei;	Eukaryota;Opisthokonta;Metazoa;Eumetazoa;Bilateria;Protostomia;Ecdysozoa;Nematoda;Chromadorea;Rhabditida;Rhabditoidea;Rhabditidae;Peloderinae;Caenorhabditis;Caenorhabditis remanei;	0	0.0555556
root;cellular organisms;Bacteria;Actinobacteria <phylum>;Actinobacteria;Actinobacteridae;Actinomycetales;Streptomycineae;Streptomycetaceae;Streptomyces;Streptomyces griseoaurantiacus;	Bacteria;Actinobacteria <phylum>;Actinobacteria;Actinobacteridae;Actinomycetales;Streptomycineae;Streptomycetaceae;Streptomyces;Streptomyces griseoaurantiacus;	0	0.0555556
root;cellular organisms;Bacteria;Actinobacteria <phylum>;Actinobacteria;Actinobacteridae;Actinomycetales;Propionibacterineae;Propionibacteriaceae;Propionibacterium;Propionibacterium sp. KPL1844;	Bacteria;Actinobacteria <phylum>;Actinobacteria;Actinobacteridae;Actinomycetales;Propionibacterineae;Propionibacteriaceae;Propionibacterium;Propionibacterium sp. KPL1844;	0	0.0555556
root;cellular organisms;Bacteria;Planctomycetes;Planctomycetia;Planctomycetales;Planctomycetaceae;Planctomyces;Planctomyces limnophilus;	Bacteria;Planctomycetes;Planctomycetia;Planctomycetales;Planctomycetaceae;Planctomyces;Planctomyces limnophilus;	0	0.111111
root;cellular organisms;Bacteria;Proteobacteria;Alphaproteobacteria;Rickettsiales;Rickettsiales genera incertae sedis;	Bacteria;Proteobacteria;Alphaproteobacteria;Rickettsiales;Rickettsiales genera incertae sedis;	0	0.0555556
root;cellular organisms;Bacteria;Proteobacteria;Alphaproteobacteria;Kordiimonadales;Kordiimonadaceae;Kordiimonas;Kordiimonas gwangyangensis;	Bacteria;Proteobacteria;Alphaproteobacteria;Kordiimonadales;Kordiimonadaceae;Kordiimonas;Kordiimonas gwangyangensis;	0	0.0555556
root;cellular organisms;Bacteria;Proteobacteria;Gammaproteobacteria;Vibrionales;Vibrionaceae;Photobacterium;Photobacterium leiognathi;	Bacteria;Proteobacteria;Gammaproteobacteria;Vibrionales;Vibrionaceae;Photobacterium;Photobacterium leiognathi;	0	0.111111
root;cellular organisms;Bacteria;Cyanobacteria;Oscillatoriophycideae;Chroococcales;Cyanobium;Cyanobium gracile;	Bacteria;Cyanobacteria;Oscillatoriophycideae;Chroococcales;Cyanobium;Cyanobium gracile;	0	0.0555556
root;cellular organisms;Bacteria;Cyanobacteria;Oscillatoriophycideae;Chroococcales;Synechococcus;	Bacteria;Cyanobacteria;Oscillatoriophycideae;Chroococcales;Synechococcus;	0	0.0555556
root;cellular organisms;Bacteria;Proteobacteria;Gammaproteobacteria;Alteromonadales;Alteromonadaceae;Glaciecola;Glaciecola sp. 4H-3-7+YE-5;	Bacteria;Proteobacteria;Gammaproteobacteria;Alteromonadales;Alteromonadaceae;Glaciecola;Glaciecola sp. 4H-3-7+YE-5;	0	0.0555556
root;cellular organisms;Eukaryota;Opisthokonta;Metazoa;Eumetazoa;Bilateria;Deuterostomia;Chordata;Craniata;Vertebrata;Gnathostomata;Teleostomi;Euteleostomi;Sarcopterygii;Dipnotetrapodomorpha;Tetrapoda;Amniota;Mammalia;Theria;Eutheria;Afrotheria;Chrysochloridae;Chrysochlorinae;Chrysochloris;Chrysochloris asiatica;	Eukaryota;Opisthokonta;Metazoa;Eumetazoa;Bilateria;Deuterostomia;Chordata;Craniata;Vertebrata;Gnathostomata;Teleostomi;Euteleostomi;Sarcopterygii;Dipnotetrapodomorpha;Tetrapoda;Amniota;Mammalia;Theria;Eutheria;Afrotheria;Chrysochloridae;Chrysochlorinae;Chrysochloris;Chrysochloris asiatica;	0	0.0555556
root;cellular organisms;Bacteria;Deinococcus-Thermus;Deinococci;Deinococcales;Deinococcaceae;Deinococcus;Deinococcus sp. 2009;	Bacteria;Deinococcus-Thermus;Deinococci;Deinococcales;Deinococcaceae;Deinococcus;Deinococcus sp. 2009;	0	0.0555556
root;Viruses;ssDNA viruses;Circoviridae;Circovirus;unclassified Circovirus;Human circovirus VS6600022;	root;Viruses;ssDNA viruses;Circoviridae;Circovirus;unclassified Circovirus;Human circovirus VS6600022;	0	0.0555556
root;cellular organisms;Bacteria;Bacteroidetes/Chlorobi group;Bacteroidetes;Flavobacteriia;Flavobacteriales;Flavobacteriaceae;Arenibacter;Arenibacter certesii;	Bacteria;Bacteroidetes/Chlorobi group;Bacteroidetes;Flavobacteriia;Flavobacteriales;Flavobacteriaceae;Arenibacter;Arenibacter certesii;	0	0.111111
root;cellular organisms;Bacteria;Firmicutes;Bacilli;Lactobacillales;Lactobacillaceae;Lactobacillus;Lactobacillus perolens;	Bacteria;Firmicutes;Bacilli;Lactobacillales;Lactobacillaceae;Lactobacillus;Lactobacillus perolens;	0	0.0555556
root;cellular organisms;Bacteria;Proteobacteria;Betaproteobacteria;Burkholderiales;Burkholderiaceae;Ralstonia;Ralstonia sp. PBA;	Bacteria;Proteobacteria;Betaproteobacteria;Burkholderiales;Burkholderiaceae;Ralstonia;Ralstonia sp. PBA;	0	0.0555556
root;cellular organisms;Bacteria;Proteobacteria;Betaproteobacteria;Burkholderiales;Burkholderiaceae;Burkholderia;Burkholderia ferrariae;	Bacteria;Proteobacteria;Betaproteobacteria;Burkholderiales;Burkholderiaceae;Burkholderia;Burkholderia ferrariae;	0	0.0555556
root;cellular organisms;Archaea;Euryarchaeota;Methanomicrobia;Methanosarcinales;Methanosarcinaceae;Methanosarcina;Methanosarcina lacustris;	Archaea;Euryarchaeota;Methanomicrobia;Methanosarcinales;Methanosarcinaceae;Methanosarcina;Methanosarcina lacustris;	0	0.0555556
root;cellular organisms;Bacteria;Proteobacteria;Betaproteobacteria;Burkholderiales;Comamonadaceae;Ramlibacter;Ramlibacter tataouinensis;	Bacteria;Proteobacteria;Betaproteobacteria;Burkholderiales;Comamonadaceae;Ramlibacter;Ramlibacter tataouinensis;	0	0.0555556
root;cellular organisms;Bacteria;Proteobacteria;Gammaproteobacteria;Vibrionales;Vibrionaceae;Vibrio;Vibrio litoralis;	Bacteria;Proteobacteria;Gammaproteobacteria;Vibrionales;Vibrionaceae;Vibrio;Vibrio litoralis;	0	0.0555556
root;cellular organisms;Bacteria;Proteobacteria;Alphaproteobacteria;Rhizobiales;Xanthobacteraceae;Azorhizobium;	Bacteria;Proteobacteria;Alphaproteobacteria;Rhizobiales;Xanthobacteraceae;Azorhizobium;	0	0.0555556
root;cellular organisms;Bacteria;unclassified Bacteria;Parcubacteria;unclassified Parcubacteria;Parcubacteria bacterium GW2011_GWB1_35_5;	Bacteria;unclassified Bacteria;Parcubacteria;unclassified Parcubacteria;Parcubacteria bacterium GW2011_GWB1_35_5;	0	0.0555556
root;cellular organisms;Bacteria;Proteobacteria;Gammaproteobacteria;Enterobacteriales;Enterobacteriaceae;Enterobacter;Enterobacter cloacae complex;Enterobacter lignolyticus;	Bacteria;Proteobacteria;Gammaproteobacteria;Enterobacteriales;Enterobacteriaceae;Enterobacter;Enterobacter cloacae complex;Enterobacter lignolyticus;	0	0.111111
root;cellular organisms;Bacteria;Cyanobacteria;Pleurocapsales;Myxosarcina;Myxosarcina sp. GI1;	Bacteria;Cyanobacteria;Pleurocapsales;Myxosarcina;Myxosarcina sp. GI1;	0	0.0555556
root;cellular organisms;Bacteria;Proteobacteria;delta/epsilon subdivisions;Epsilonproteobacteria;Campylobacterales;Helicobacteraceae;Helicobacter;Helicobacter pullorum;	Bacteria;Proteobacteria;delta/epsilon subdivisions;Epsilonproteobacteria;Campylobacterales;Helicobacteraceae;Helicobacter;Helicobacter pullorum;	0	0.111111
root;cellular organisms;Bacteria;Proteobacteria;Betaproteobacteria;Nitrosomonadales;Nitrosomonadaceae;Nitrosomonas;Nitrosomonas cryotolerans;	Bacteria;Proteobacteria;Betaproteobacteria;Nitrosomonadales;Nitrosomonadaceae;Nitrosomonas;Nitrosomonas cryotolerans;	0	0.0555556
root;cellular organisms;Bacteria;Proteobacteria;Betaproteobacteria;Burkholderiales;Oxalobacteraceae;Massilia;Massilia niastensis;	Bacteria;Proteobacteria;Betaproteobacteria;Burkholderiales;Oxalobacteraceae;Massilia;Massilia niastensis;	0	0.0555556
root;cellular organisms;Bacteria;Firmicutes;Bacilli;Bacillales;Bacillaceae;Bacillus;Bacillus sp. J33;	Bacteria;Firmicutes;Bacilli;Bacillales;Bacillaceae;Bacillus;Bacillus sp. J33;	0	0.0555556
root;cellular organisms;Bacteria;Proteobacteria;Alphaproteobacteria;Rhodobacterales;Rhodobacteraceae;Thioclava;Thioclava pacifica;	Bacteria;Proteobacteria;Alphaproteobacteria;Rhodobacterales;Rhodobacteraceae;Thioclava;Thioclava pacifica;	0	0.0555556
root;cellular organisms;Bacteria;Bacteroidetes/Chlorobi group;Bacteroidetes;Cytophagia;Cytophagales;Cytophagaceae;Fibrella;Fibrella aestuarina;	Bacteria;Bacteroidetes/Chlorobi group;Bacteroidetes;Cytophagia;Cytophagales;Cytophagaceae;Fibrella;Fibrella aestuarina;	0	0.0555556
root;cellular organisms;Bacteria;Proteobacteria;Gammaproteobacteria;Enterobacteriales;Enterobacteriaceae;Yersinia;Yersinia aldovae;	Bacteria;Proteobacteria;Gammaproteobacteria;Enterobacteriales;Enterobacteriaceae;Yersinia;Yersinia aldovae;	0	0.0555556
root;cellular organisms;Bacteria;Proteobacteria;Betaproteobacteria;Burkholderiales;unclassified Burkholderiales;Burkholderiales Genera incertae sedis;Aquincola;Aquincola tertiaricarbonis;	Bacteria;Proteobacteria;Betaproteobacteria;Burkholderiales;unclassified Burkholderiales;Burkholderiales Genera incertae sedis;Aquincola;Aquincola tertiaricarbonis;	0	0.0555556
root;cellular organisms;Bacteria;Cyanobacteria;Oscillatoriophycideae;Oscillatoriales;Leptolyngbya;Leptolyngbya boryana;	Bacteria;Cyanobacteria;Oscillatoriophycideae;Oscillatoriales;Leptolyngbya;Leptolyngbya boryana;	0	0.0555556
root;cellular organisms;Bacteria;Proteobacteria;Betaproteobacteria;Burkholderiales;Comamonadaceae;Polaromonas;Polaromonas naphthalenivorans;	Bacteria;Proteobacteria;Betaproteobacteria;Burkholderiales;Comamonadaceae;Polaromonas;Polaromonas naphthalenivorans;	0	0.166667
root;cellular organisms;Bacteria;Cyanobacteria;Stigonematales;Fischerella;	Bacteria;Cyanobacteria;Stigonematales;Fischerella;	0	0.111111
root;cellular organisms;Bacteria;Firmicutes;Negativicutes;Selenomonadales;Acidaminococcaceae;Acidaminococcus;	Bacteria;Firmicutes;Negativicutes;Selenomonadales;Acidaminococcaceae;Acidaminococcus;	0	0.166667
root;Viruses;dsDNA viruses, no RNA stage;Caudovirales;Siphoviridae;unclassified Siphoviridae;Corynebacterium phage P1201;	root;Viruses;dsDNA viruses, no RNA stage;Caudovirales;Siphoviridae;unclassified Siphoviridae;Corynebacterium phage P1201;	0	0.0555556
root;cellular organisms;Eukaryota;Viridiplantae;Streptophyta;	Eukaryota;Viridiplantae;Streptophyta;	0	0.0555556
root;cellular organisms;Bacteria;Firmicutes;Bacilli;Lactobacillales;Lactobacillaceae;Lactobacillus;Lactobacillus nodensis;	Bacteria;Firmicutes;Bacilli;Lactobacillales;Lactobacillaceae;Lactobacillus;Lactobacillus nodensis;	0	0.0555556
root;cellular organisms;Bacteria;Chlamydiae/Verrucomicrobia group;Verrucomicrobia;unclassified Verrucomicrobia;Methylacidiphilales;Methylacidiphilaceae;Methylacidiphilum;Methylacidiphilum infernorum;	Bacteria;Chlamydiae/Verrucomicrobia group;Verrucomicrobia;unclassified Verrucomicrobia;Methylacidiphilales;Methylacidiphilaceae;Methylacidiphilum;Methylacidiphilum infernorum;	0	0.0555556
root;cellular organisms;Eukaryota;Opisthokonta;Metazoa;Eumetazoa;Bilateria;Deuterostomia;Chordata;Craniata;Vertebrata;Gnathostomata;Teleostomi;Euteleostomi;Sarcopterygii;Dipnotetrapodomorpha;Tetrapoda;Amniota;Mammalia;Theria;Eutheria;Boreoeutheria;Euarchontoglires;Primates;Haplorrhini;Simiiformes;Catarrhini;Hominoidea;Hominidae;Homininae;Homo;Homo sapiens;	Eukaryota;Opisthokonta;Metazoa;Eumetazoa;Bilateria;Deuterostomia;Chordata;Craniata;Vertebrata;Gnathostomata;Teleostomi;Euteleostomi;Sarcopterygii;Dipnotetrapodomorpha;Tetrapoda;Amniota;Mammalia;Theria;Eutheria;Boreoeutheria;Euarchontoglires;Primates;Haplorrhini;Simiiformes;Catarrhini;Hominoidea;Hominidae;Homininae;Homo;Homo sapiens;	0	0.166667
root;cellular organisms;Bacteria;Proteobacteria;Gammaproteobacteria;Xanthomonadales;Xanthomonadaceae;Stenotrophomonas;Stenotrophomonas ginsengisoli;	Bacteria;Proteobacteria;Gammaproteobacteria;Xanthomonadales;Xanthomonadaceae;Stenotrophomonas;Stenotrophomonas ginsengisoli;	0	0.0555556
root;cellular organisms;Eukaryota;Viridiplantae;Streptophyta;Streptophytina;Embryophyta;Tracheophyta;Euphyllophyta;Spermatophyta;Magnoliophyta;	Eukaryota;Viridiplantae;Streptophyta;Streptophytina;Embryophyta;Tracheophyta;Euphyllophyta;Spermatophyta;Magnoliophyta;	0	0.0555556
root;cellular organisms;Bacteria;Proteobacteria;delta/epsilon subdivisions;Deltaproteobacteria;Desulfuromonadales;Geobacteraceae;Geoalkalibacter;Geoalkalibacter subterraneus;	Bacteria;Proteobacteria;delta/epsilon subdivisions;Deltaproteobacteria;Desulfuromonadales;Geobacteraceae;Geoalkalibacter;Geoalkalibacter subterraneus;	0	0.0555556
root;cellular organisms;Eukaryota;Opisthokonta;Fungi;Dikarya;Ascomycota;saccharomyceta;Pezizomycotina;leotiomyceta;Eurotiomycetes;Eurotiomycetidae;Eurotiales;Aspergillaceae;Penicillium;Penicillium griseofulvum;	Eukaryota;Opisthokonta;Fungi;Dikarya;Ascomycota;saccharomyceta;Pezizomycotina;leotiomyceta;Eurotiomycetes;Eurotiomycetidae;Eurotiales;Aspergillaceae;Penicillium;Penicillium griseofulvum;	0	0.0555556
root;cellular organisms;Bacteria;Proteobacteria;Alphaproteobacteria;Rhizobiales;Phyllobacteriaceae;Phyllobacterium;Phyllobacterium sp. YR531;	Bacteria;Proteobacteria;Alphaproteobacteria;Rhizobiales;Phyllobacteriaceae;Phyllobacterium;Phyllobacterium sp. YR531;	0	0.0555556
root;cellular organisms;Bacteria;environmental samples <Bacteria>;uncultured bacterium Contig1762;	Bacteria;environmental samples <Bacteria>;uncultured bacterium Contig1762;	0	0.0555556
root;cellular organisms;Bacteria;Actinobacteria <phylum>;Actinobacteria;Actinobacteridae;Actinomycetales;Pseudonocardineae;Pseudonocardiaceae;Sciscionella;Sciscionella sp. SE31;	Bacteria;Actinobacteria <phylum>;Actinobacteria;Actinobacteridae;Actinomycetales;Pseudonocardineae;Pseudonocardiaceae;Sciscionella;Sciscionella sp. SE31;	0	0.0555556
root;cellular organisms;Bacteria;Actinobacteria <phylum>;Actinobacteria;Actinobacteridae;Actinomycetales;Glycomycineae;Glycomycetaceae;Stackebrandtia;Stackebrandtia nassauensis;	Bacteria;Actinobacteria <phylum>;Actinobacteria;Actinobacteridae;Actinomycetales;Glycomycineae;Glycomycetaceae;Stackebrandtia;Stackebrandtia nassauensis;	0	0.0555556
root;cellular organisms;Bacteria;Nitrospirae;Nitrospira <class>;Nitrospirales;Nitrospiraceae;Leptospirillum;Leptospirillum sp. Group III;Leptospirillum ferrodiazotrophum;	Bacteria;Nitrospirae;Nitrospira <class>;Nitrospirales;Nitrospiraceae;Leptospirillum;Leptospirillum sp. Group III;Leptospirillum ferrodiazotrophum;	0	0.111111
root;cellular organisms;Eukaryota;Opisthokonta;Metazoa;Eumetazoa;Bilateria;Deuterostomia;Chordata;Craniata;Vertebrata;Gnathostomata;Teleostomi;Euteleostomi;Actinopterygii;Actinopteri;Neopterygii;Teleostei;Osteoglossocephalai;Clupeocephala;Otomorpha;Clupei;Clupeiformes;Clupeoidei;Clupeidae;Clupeinae;Clupea;Clupea harengus;	Eukaryota;Opisthokonta;Metazoa;Eumetazoa;Bilateria;Deuterostomia;Chordata;Craniata;Vertebrata;Gnathostomata;Teleostomi;Euteleostomi;Actinopterygii;Actinopteri;Neopterygii;Teleostei;Osteoglossocephalai;Clupeocephala;Otomorpha;Clupei;Clupeiformes;Clupeoidei;Clupeidae;Clupeinae;Clupea;Clupea harengus;	0	0.0555556
root;cellular organisms;Bacteria;Proteobacteria;Gammaproteobacteria;Alteromonadales;Alteromonadaceae;Saccharophagus;Saccharophagus degradans;	Bacteria;Proteobacteria;Gammaproteobacteria;Alteromonadales;Alteromonadaceae;Saccharophagus;Saccharophagus degradans;	0	0.0555556
root;cellular organisms;Bacteria;Bacteroidetes/Chlorobi group;Bacteroidetes;Flavobacteriia;Flavobacteriales;Flavobacteriaceae;Flavobacterium;Flavobacterium columnare;	Bacteria;Bacteroidetes/Chlorobi group;Bacteroidetes;Flavobacteriia;Flavobacteriales;Flavobacteriaceae;Flavobacterium;Flavobacterium columnare;	0	0.111111
root;cellular organisms;Bacteria;Actinobacteria <phylum>;Actinobacteria;Actinobacteridae;Actinomycetales;Micrococcineae;Microbacteriaceae;Microcella;Microcella alkaliphila;	Bacteria;Actinobacteria <phylum>;Actinobacteria;Actinobacteridae;Actinomycetales;Micrococcineae;Microbacteriaceae;Microcella;Microcella alkaliphila;	0	0.0555556
root;cellular organisms;Bacteria;Proteobacteria;Betaproteobacteria;Burkholderiales;Comamonadaceae;Acidovorax;Acidovorax avenae;	Bacteria;Proteobacteria;Betaproteobacteria;Burkholderiales;Comamonadaceae;Acidovorax;Acidovorax avenae;	0	0.0555556
root;cellular organisms;Eukaryota;Opisthokonta;Metazoa;Eumetazoa;Bilateria;Deuterostomia;Chordata;Craniata;Vertebrata;Gnathostomata;Teleostomi;Euteleostomi;Sarcopterygii;Dipnotetrapodomorpha;Tetrapoda;Amniota;Sauropsida;Sauria;Archelosauria;Archosauria;Dinosauria;Saurischia;Theropoda;Coelurosauria;Aves;Neognathae;Sphenisciformes;Spheniscidae;Aptenodytes;Aptenodytes forsteri;	Eukaryota;Opisthokonta;Metazoa;Eumetazoa;Bilateria;Deuterostomia;Chordata;Craniata;Vertebrata;Gnathostomata;Teleostomi;Euteleostomi;Sarcopterygii;Dipnotetrapodomorpha;Tetrapoda;Amniota;Sauropsida;Sauria;Archelosauria;Archosauria;Dinosauria;Saurischia;Theropoda;Coelurosauria;Aves;Neognathae;Sphenisciformes;Spheniscidae;Aptenodytes;Aptenodytes forsteri;	0	0.0555556
root;cellular organisms;Eukaryota;Viridiplantae;Streptophyta;Streptophytina;Embryophyta;	Eukaryota;Viridiplantae;Streptophyta;Streptophytina;Embryophyta;	0	0.0555556
root;cellular organisms;Bacteria;Proteobacteria;Betaproteobacteria;Rhodocyclales;Rhodocyclaceae;Azoarcus;Azoarcus sp. CIB;	Bacteria;Proteobacteria;Betaproteobacteria;Rhodocyclales;Rhodocyclaceae;Azoarcus;Azoarcus sp. CIB;	0	0.0555556
root;cellular organisms;Bacteria;Actinobacteria <phylum>;Actinobacteria;Actinobacteridae;Actinomycetales;Streptomycineae;Streptomycetaceae;Streptomyces;Streptomyces sp. C;	Bacteria;Actinobacteria <phylum>;Actinobacteria;Actinobacteridae;Actinomycetales;Streptomycineae;Streptomycetaceae;Streptomyces;Streptomyces sp. C;	0	0.0555556
root;cellular organisms;Bacteria;Actinobacteria <phylum>;Actinobacteria;Actinobacteridae;Actinomycetales;Streptomycineae;Streptomycetaceae;Streptomyces;Streptomyces cattleya;	Bacteria;Actinobacteria <phylum>;Actinobacteria;Actinobacteridae;Actinomycetales;Streptomycineae;Streptomycetaceae;Streptomyces;Streptomyces cattleya;	0	0.0555556
root;cellular organisms;Bacteria;Bacteroidetes/Chlorobi group;Bacteroidetes;Flavobacteriia;Flavobacteriales;Flavobacteriaceae;Capnocytophaga;Capnocytophaga sp. oral taxon 332;	Bacteria;Bacteroidetes/Chlorobi group;Bacteroidetes;Flavobacteriia;Flavobacteriales;Flavobacteriaceae;Capnocytophaga;Capnocytophaga sp. oral taxon 332;	0	0.166667
root;cellular organisms;Bacteria;Actinobacteria <phylum>;Actinobacteria;Actinobacteridae;Actinomycetales;Pseudonocardineae;Pseudonocardiaceae;Saccharopolyspora;Saccharopolyspora spinosa;	Bacteria;Actinobacteria <phylum>;Actinobacteria;Actinobacteridae;Actinomycetales;Pseudonocardineae;Pseudonocardiaceae;Saccharopolyspora;Saccharopolyspora spinosa;	0	0.0555556
root;cellular organisms;Bacteria;Actinobacteria <phylum>;Actinobacteria;Actinobacteridae;Actinomycetales;Frankineae;Geodermatophilaceae;unclassified Geodermatophilaceae;	Bacteria;Actinobacteria <phylum>;Actinobacteria;Actinobacteridae;Actinomycetales;Frankineae;Geodermatophilaceae;unclassified Geodermatophilaceae;	0	0.0555556
root;cellular organisms;Bacteria;Firmicutes;Bacilli;Bacillales;Bacillaceae;Geobacillus;Geobacillus zalihae;	Bacteria;Firmicutes;Bacilli;Bacillales;Bacillaceae;Geobacillus;Geobacillus zalihae;	0	0.0555556
root;cellular organisms;Bacteria;Proteobacteria;Gammaproteobacteria;Enterobacteriales;Enterobacteriaceae;Arsenophonus;Arsenophonus nasoniae;	Bacteria;Proteobacteria;Gammaproteobacteria;Enterobacteriales;Enterobacteriaceae;Arsenophonus;Arsenophonus nasoniae;	0	0.0555556
root;cellular organisms;Bacteria;Proteobacteria;Gammaproteobacteria;Enterobacteriales;Enterobacteriaceae;Enterobacter;Enterobacter sp. 638;	Bacteria;Proteobacteria;Gammaproteobacteria;Enterobacteriales;Enterobacteriaceae;Enterobacter;Enterobacter sp. 638;	0	0.166667
root;cellular organisms;Bacteria;Proteobacteria;Betaproteobacteria;Burkholderiales;Burkholderiaceae;Burkholderia;Burkholderia cepacia complex;Burkholderia sp. AU4i;	Bacteria;Proteobacteria;Betaproteobacteria;Burkholderiales;Burkholderiaceae;Burkholderia;Burkholderia cepacia complex;Burkholderia sp. AU4i;	0	0.0555556
root;cellular organisms;Eukaryota;Viridiplantae;Streptophyta;Streptophytina;Embryophyta;Tracheophyta;Euphyllophyta;Spermatophyta;Magnoliophyta;Mesangiospermae;eudicotyledons;Gunneridae;Pentapetalae;rosids;malvids;Brassicales;Brassicaceae;Camelineae;Camelina;Camelina sativa;	Eukaryota;Viridiplantae;Streptophyta;Streptophytina;Embryophyta;Tracheophyta;Euphyllophyta;Spermatophyta;Magnoliophyta;Mesangiospermae;eudicotyledons;Gunneridae;Pentapetalae;rosids;malvids;Brassicales;Brassicaceae;Camelineae;Camelina;Camelina sativa;	0	0.111111
root;cellular organisms;Bacteria;Actinobacteria <phylum>;Actinobacteria;Actinobacteridae;Actinomycetales;Streptosporangineae;Thermomonosporaceae;Actinomadura;Actinomadura madurae;	Bacteria;Actinobacteria <phylum>;Actinobacteria;Actinobacteridae;Actinomycetales;Streptosporangineae;Thermomonosporaceae;Actinomadura;Actinomadura madurae;	0	0.0555556
root;Viruses;dsDNA viruses, no RNA stage;Caudovirales;Podoviridae;Autographivirinae;T7likevirus;unclassified T7-like viruses;Klebsiella phage K11;	root;Viruses;dsDNA viruses, no RNA stage;Caudovirales;Podoviridae;Autographivirinae;T7likevirus;unclassified T7-like viruses;Klebsiella phage K11;	0	0.222222
root;cellular organisms;Bacteria;unclassified Bacteria;Microgenomates;unclassified Microgenomates;Microgenomates (Gottesmanbacteria) bacterium GW2011_GWA2_44_17;	Bacteria;unclassified Bacteria;Microgenomates;unclassified Microgenomates;Microgenomates (Gottesmanbacteria) bacterium GW2011_GWA2_44_17;	0	0.0555556
root;cellular organisms;Bacteria;Proteobacteria;Gammaproteobacteria;Thiotrichales;Thiotrichaceae;Thiothrix;Thiothrix disciformis;	Bacteria;Proteobacteria;Gammaproteobacteria;Thiotrichales;Thiotrichaceae;Thiothrix;Thiothrix disciformis;	0	0.166667
root;cellular organisms;Eukaryota;Stramenopiles;Blastocystis;unclassified Blastocystis;Blastocystis sp. Nand II;	Eukaryota;Stramenopiles;Blastocystis;unclassified Blastocystis;Blastocystis sp. Nand II;	0	0.0555556
root;cellular organisms;Bacteria;Cyanobacteria;Oscillatoriophycideae;Oscillatoriales;Geitlerinema;Geitlerinema sp. PCC 7105;	Bacteria;Cyanobacteria;Oscillatoriophycideae;Oscillatoriales;Geitlerinema;Geitlerinema sp. PCC 7105;	0	0.0555556
root;Viruses;dsDNA viruses, no RNA stage;Caudovirales;unclassified Caudovirales;Salmonella phage FSL SP-126;	root;Viruses;dsDNA viruses, no RNA stage;Caudovirales;unclassified Caudovirales;Salmonella phage FSL SP-126;	0	0.111111
root;cellular organisms;Bacteria;Proteobacteria;Gammaproteobacteria;Xanthomonadales;Xanthomonadaceae;Rhodanobacter;Rhodanobacter spathiphylli;	Bacteria;Proteobacteria;Gammaproteobacteria;Xanthomonadales;Xanthomonadaceae;Rhodanobacter;Rhodanobacter spathiphylli;	0	0.0555556
root;cellular organisms;Bacteria;Actinobacteria <phylum>;Actinobacteria;Actinobacteridae;Actinomycetales;Micrococcineae;Micrococcaceae;Arthrobacter;Arthrobacter sp. SJCon;	Bacteria;Actinobacteria <phylum>;Actinobacteria;Actinobacteridae;Actinomycetales;Micrococcineae;Micrococcaceae;Arthrobacter;Arthrobacter sp. SJCon;	0	0.0555556
root;cellular organisms;Bacteria;Proteobacteria;Betaproteobacteria;Methylophilales;Methylophilaceae;unclassified Methylophilaceae;Methylophilaceae bacterium MMS-10A-171;	Bacteria;Proteobacteria;Betaproteobacteria;Methylophilales;Methylophilaceae;unclassified Methylophilaceae;Methylophilaceae bacterium MMS-10A-171;	0	0.111111
root;cellular organisms;Bacteria;Proteobacteria;Gammaproteobacteria;Pseudomonadales;Moraxellaceae;Acinetobacter;Acinetobacter lwoffii;	Bacteria;Proteobacteria;Gammaproteobacteria;Pseudomonadales;Moraxellaceae;Acinetobacter;Acinetobacter lwoffii;	0	0.0555556
root;cellular organisms;Bacteria;Proteobacteria;Gammaproteobacteria;Pseudomonadales;Pseudomonadaceae;Pseudomonas;Pseudomonas sp. M1;	Bacteria;Proteobacteria;Gammaproteobacteria;Pseudomonadales;Pseudomonadaceae;Pseudomonas;Pseudomonas sp. M1;	0	0.0555556
root;cellular organisms;Bacteria;Bacteroidetes/Chlorobi group;Bacteroidetes;Bacteroidia;Bacteroidales;Porphyromonadaceae;Porphyromonas;Porphyromonas sp. COT-108 OH1349;	Bacteria;Bacteroidetes/Chlorobi group;Bacteroidetes;Bacteroidia;Bacteroidales;Porphyromonadaceae;Porphyromonas;Porphyromonas sp. COT-108 OH1349;	0	0.0555556
root;cellular organisms;Archaea;Crenarchaeota;Thermoprotei;Sulfolobales;Sulfolobaceae;Sulfolobus;Sulfolobus sp. JCM 16833;	Archaea;Crenarchaeota;Thermoprotei;Sulfolobales;Sulfolobaceae;Sulfolobus;Sulfolobus sp. JCM 16833;	0	0.0555556
root;cellular organisms;Archaea;Crenarchaeota;Thermoprotei;Acidilobales;Acidilobaceae;Acidilobus;Acidilobus sp. 7A;	Archaea;Crenarchaeota;Thermoprotei;Acidilobales;Acidilobaceae;Acidilobus;Acidilobus sp. 7A;	0	0.0555556
root;cellular organisms;Bacteria;Proteobacteria;Betaproteobacteria;Burkholderiales;Burkholderiaceae;Burkholderia;Burkholderia gladioli;	Bacteria;Proteobacteria;Betaproteobacteria;Burkholderiales;Burkholderiaceae;Burkholderia;Burkholderia gladioli;	0	0.0555556
root;cellular organisms;Bacteria;Tenericutes;Mollicutes;Mycoplasmatales;Mycoplasmataceae;Mycoplasma;Mycoplasma hyopneumoniae;	Bacteria;Tenericutes;Mollicutes;Mycoplasmatales;Mycoplasmataceae;Mycoplasma;Mycoplasma hyopneumoniae;	0	0.0555556
root;cellular organisms;Bacteria;Proteobacteria;Gammaproteobacteria;Pseudomonadales;Moraxellaceae;Perlucidibaca;Perlucidibaca piscinae;	Bacteria;Proteobacteria;Gammaproteobacteria;Pseudomonadales;Moraxellaceae;Perlucidibaca;Perlucidibaca piscinae;	0	0.111111
root;cellular organisms;Bacteria;Proteobacteria;Gammaproteobacteria;Oceanospirillales;Oceanospirillaceae;unclassified Oceanospirillaceae;Osedax symbiont Rs2;	Bacteria;Proteobacteria;Gammaproteobacteria;Oceanospirillales;Oceanospirillaceae;unclassified Oceanospirillaceae;Osedax symbiont Rs2;	0	0.0555556
root;cellular organisms;Bacteria;Firmicutes;Negativicutes;Selenomonadales;Veillonellaceae;Anaerovibrio;	Bacteria;Firmicutes;Negativicutes;Selenomonadales;Veillonellaceae;Anaerovibrio;	0	0.0555556
root;cellular organisms;Bacteria;Proteobacteria;Alphaproteobacteria;Rhizobiales;Bradyrhizobiaceae;Afipia;Afipia birgiae;	Bacteria;Proteobacteria;Alphaproteobacteria;Rhizobiales;Bradyrhizobiaceae;Afipia;Afipia birgiae;	0	0.0555556
root;cellular organisms;Eukaryota;Opisthokonta;Metazoa;Eumetazoa;Bilateria;Deuterostomia;Chordata;Craniata;Vertebrata;Gnathostomata;Teleostomi;Euteleostomi;Sarcopterygii;Dipnotetrapodomorpha;Tetrapoda;Amniota;Mammalia;Theria;Eutheria;Boreoeutheria;Laurasiatheria;Insectivora;Soricidae;Soricinae;Sorex;Sorex araneus;	Eukaryota;Opisthokonta;Metazoa;Eumetazoa;Bilateria;Deuterostomia;Chordata;Craniata;Vertebrata;Gnathostomata;Teleostomi;Euteleostomi;Sarcopterygii;Dipnotetrapodomorpha;Tetrapoda;Amniota;Mammalia;Theria;Eutheria;Boreoeutheria;Laurasiatheria;Insectivora;Soricidae;Soricinae;Sorex;Sorex araneus;	0	0.0555556
root;cellular organisms;Bacteria;Proteobacteria;Gammaproteobacteria;Oceanospirillales;Halomonadaceae;Halomonas;Halomonas sp. BJGMM-B45;	Bacteria;Proteobacteria;Gammaproteobacteria;Oceanospirillales;Halomonadaceae;Halomonas;Halomonas sp. BJGMM-B45;	0	0.0555556
root;cellular organisms;Bacteria;Proteobacteria;Betaproteobacteria;Burkholderiales;Comamonadaceae;Comamonas;Comamonas badia;	Bacteria;Proteobacteria;Betaproteobacteria;Burkholderiales;Comamonadaceae;Comamonas;Comamonas badia;	0	0.111111
root;cellular organisms;Bacteria;Proteobacteria;Betaproteobacteria;Methylophilales;Methylophilaceae;Methylovorus;Methylovorus glucosotrophus;	Bacteria;Proteobacteria;Betaproteobacteria;Methylophilales;Methylophilaceae;Methylovorus;Methylovorus glucosotrophus;	0	0.0555556
root;cellular organisms;Eukaryota;Opisthokonta;Fungi;Fungi incertae sedis;Early diverging fungal lineages;Mortierellomycotina;Mortierellales;Mortierellaceae;Mortierella;Mortierella verticillata;	Eukaryota;Opisthokonta;Fungi;Fungi incertae sedis;Early diverging fungal lineages;Mortierellomycotina;Mortierellales;Mortierellaceae;Mortierella;Mortierella verticillata;	0	0.0555556
root;cellular organisms;Bacteria;Proteobacteria;Gammaproteobacteria;Alteromonadales;Idiomarinaceae;Idiomarina;Idiomarina sediminum;	Bacteria;Proteobacteria;Gammaproteobacteria;Alteromonadales;Idiomarinaceae;Idiomarina;Idiomarina sediminum;	0	0.0555556
root;cellular organisms;Bacteria;Aquificae <phylum>;Aquificae;Aquificales;Hydrogenothermaceae;Persephonella;	Bacteria;Aquificae <phylum>;Aquificae;Aquificales;Hydrogenothermaceae;Persephonella;	0	0.0555556
root;cellular organisms;Bacteria;environmental samples <Bacteria>;uncultured bacterium URE4;	Bacteria;environmental samples <Bacteria>;uncultured bacterium URE4;	0	0.0555556
root;cellular organisms;Bacteria;Proteobacteria;Betaproteobacteria;Burkholderiales;Burkholderiaceae;Burkholderia;Burkholderia nodosa;	Bacteria;Proteobacteria;Betaproteobacteria;Burkholderiales;Burkholderiaceae;Burkholderia;Burkholderia nodosa;	0	0.0555556
root;cellular organisms;Bacteria;Proteobacteria;Betaproteobacteria;Burkholderiales;Comamonadaceae;Comamonas;Comamonas composti;	Bacteria;Proteobacteria;Betaproteobacteria;Burkholderiales;Comamonadaceae;Comamonas;Comamonas composti;	0	0.0555556
root;cellular organisms;Bacteria;Actinobacteria <phylum>;Actinobacteria;Actinobacteridae;Actinomycetales;Micrococcineae;Microbacteriaceae;Leifsonia;Leifsonia sp. 109;	Bacteria;Actinobacteria <phylum>;Actinobacteria;Actinobacteridae;Actinomycetales;Micrococcineae;Microbacteriaceae;Leifsonia;Leifsonia sp. 109;	0	0.0555556
root;cellular organisms;Bacteria;Actinobacteria <phylum>;Actinobacteria;Actinobacteridae;Actinomycetales;Streptomycineae;Streptomycetaceae;Streptomyces;Streptomyces griseoplanus;	Bacteria;Actinobacteria <phylum>;Actinobacteria;Actinobacteridae;Actinomycetales;Streptomycineae;Streptomycetaceae;Streptomyces;Streptomyces griseoplanus;	0	0.0555556
root;cellular organisms;Bacteria;Actinobacteria <phylum>;Actinobacteria;Actinobacteridae;Actinomycetales;Micrococcineae;Cellulomonadaceae;Cellulomonas;Cellulomonas cellasea;	Bacteria;Actinobacteria <phylum>;Actinobacteria;Actinobacteridae;Actinomycetales;Micrococcineae;Cellulomonadaceae;Cellulomonas;Cellulomonas cellasea;	0	0.0555556
root;cellular organisms;Bacteria;Proteobacteria;Gammaproteobacteria;Enterobacteriales;Enterobacteriaceae;Providencia;Providencia rustigianii;	Bacteria;Proteobacteria;Gammaproteobacteria;Enterobacteriales;Enterobacteriaceae;Providencia;Providencia rustigianii;	0	1.55556
root;cellular organisms;Bacteria;Firmicutes;Clostridia;Clostridiales;Peptococcaceae;Desulfosporosinus;	Bacteria;Firmicutes;Clostridia;Clostridiales;Peptococcaceae;Desulfosporosinus;	0	0.0555556
root;cellular organisms;Bacteria;Proteobacteria;Gammaproteobacteria;Enterobacteriales;Enterobacteriaceae;Erwinia;Erwinia billingiae;	Bacteria;Proteobacteria;Gammaproteobacteria;Enterobacteriales;Enterobacteriaceae;Erwinia;Erwinia billingiae;	0	0.0555556
root;cellular organisms;Bacteria;Proteobacteria;Gammaproteobacteria;Oceanospirillales;Oceanospirillaceae;Oleispira;Oleispira antarctica;	Bacteria;Proteobacteria;Gammaproteobacteria;Oceanospirillales;Oceanospirillaceae;Oleispira;Oleispira antarctica;	0	0.0555556
root;Viruses;dsDNA viruses, no RNA stage;Caudovirales;Podoviridae;unclassified Podoviridae;Klebsiella phage NTUH-K2044-K1-1;	root;Viruses;dsDNA viruses, no RNA stage;Caudovirales;Podoviridae;unclassified Podoviridae;Klebsiella phage NTUH-K2044-K1-1;	0	0.0555556
root;cellular organisms;Bacteria;Proteobacteria;Betaproteobacteria;Neisseriales;Chromobacteriaceae;Chitinibacter;Chitinibacter tainanensis;	Bacteria;Proteobacteria;Betaproteobacteria;Neisseriales;Chromobacteriaceae;Chitinibacter;Chitinibacter tainanensis;	0	0.0555556
root;cellular organisms;Bacteria;Proteobacteria;Gammaproteobacteria;Enterobacteriales;Enterobacteriaceae;Cronobacter;Candidatus Cronobacter colletis;	Bacteria;Proteobacteria;Gammaproteobacteria;Enterobacteriales;Enterobacteriaceae;Cronobacter;Candidatus Cronobacter colletis;	0	0.0555556
root;cellular organisms;Bacteria;Proteobacteria;Gammaproteobacteria;Enterobacteriales;Enterobacteriaceae;Escherichia;Escherichia sp. KTE31;	Bacteria;Proteobacteria;Gammaproteobacteria;Enterobacteriales;Enterobacteriaceae;Escherichia;Escherichia sp. KTE31;	0	0.0555556
root;cellular organisms;Bacteria;Firmicutes;Clostridia;Clostridiales;Peptoniphilaceae;Peptoniphilus;	Bacteria;Firmicutes;Clostridia;Clostridiales;Peptoniphilaceae;Peptoniphilus;	0	0.111111
root;cellular organisms;Bacteria;Firmicutes;Bacilli;Bacillales;Bacillaceae;Lysinibacillus;	Bacteria;Firmicutes;Bacilli;Bacillales;Bacillaceae;Lysinibacillus;	0	0.0555556
root;cellular organisms;Bacteria;Proteobacteria;Alphaproteobacteria;Rhizobiales;Brucellaceae;Pseudochrobactrum;Pseudochrobactrum sp. AO18b;	Bacteria;Proteobacteria;Alphaproteobacteria;Rhizobiales;Brucellaceae;Pseudochrobactrum;Pseudochrobactrum sp. AO18b;	0	0.0555556
root;cellular organisms;Bacteria;Bacteroidetes/Chlorobi group;Bacteroidetes;Flavobacteriia;Flavobacteriales;Flavobacteriaceae;Flavobacterium;Flavobacterium sp. EM1308;	Bacteria;Bacteroidetes/Chlorobi group;Bacteroidetes;Flavobacteriia;Flavobacteriales;Flavobacteriaceae;Flavobacterium;Flavobacterium sp. EM1308;	0	0.111111
root;cellular organisms;Bacteria;unclassified Bacteria;Parcubacteria;unclassified Parcubacteria;Parcubacteria (Yanofskybacteria) bacterium GW2011_GWA2_44_9;	Bacteria;unclassified Bacteria;Parcubacteria;unclassified Parcubacteria;Parcubacteria (Yanofskybacteria) bacterium GW2011_GWA2_44_9;	0	0.0555556
root;cellular organisms;Bacteria;Proteobacteria;Betaproteobacteria;Rhodocyclales;Rhodocyclaceae;Azospira;Azospira oryzae;	Bacteria;Proteobacteria;Betaproteobacteria;Rhodocyclales;Rhodocyclaceae;Azospira;Azospira oryzae;	0	0.0555556
root;cellular organisms;Archaea;Euryarchaeota;Methanobacteria;Methanobacteriales;Methanobacteriaceae;Methanobrevibacter;	Archaea;Euryarchaeota;Methanobacteria;Methanobacteriales;Methanobacteriaceae;Methanobrevibacter;	0	0.166667
root;cellular organisms;Bacteria;Firmicutes;Clostridia;Clostridiales;Peptostreptococcaceae;Terrisporobacter;	Bacteria;Firmicutes;Clostridia;Clostridiales;Peptostreptococcaceae;Terrisporobacter;	0	0.166667
root;cellular organisms;Bacteria;Planctomycetes;Planctomycetia;Planctomycetales;Planctomycetaceae;Rhodopirellula;Rhodopirellula baltica;	Bacteria;Planctomycetes;Planctomycetia;Planctomycetales;Planctomycetaceae;Rhodopirellula;Rhodopirellula baltica;	0	0.111111
root;cellular organisms;Bacteria;unclassified Bacteria;unclassified Bacteria (miscellaneous);bacterium JKG1;	Bacteria;unclassified Bacteria;unclassified Bacteria (miscellaneous);bacterium JKG1;	0	0.111111
root;cellular organisms;Eukaryota;Alveolata;Ciliophora;Intramacronucleata;Oligohymenophorea;Hymenostomatida;	Eukaryota;Alveolata;Ciliophora;Intramacronucleata;Oligohymenophorea;Hymenostomatida;	0	0.0555556
root;cellular organisms;Bacteria;Proteobacteria;Gammaproteobacteria;Enterobacteriales;Enterobacteriaceae;Escherichia;Escherichia sp. TW09276;	Bacteria;Proteobacteria;Gammaproteobacteria;Enterobacteriales;Enterobacteriaceae;Escherichia;Escherichia sp. TW09276;	0	0.0555556
root;cellular organisms;Bacteria;Proteobacteria;delta/epsilon subdivisions;Deltaproteobacteria;Desulfuromonadales;	Bacteria;Proteobacteria;delta/epsilon subdivisions;Deltaproteobacteria;Desulfuromonadales;	0	0.0555556
root;cellular organisms;Bacteria;Firmicutes;Bacilli;Bacillales;Bacillaceae;Geobacillus;Geobacillus caldoxylosilyticus;	Bacteria;Firmicutes;Bacilli;Bacillales;Bacillaceae;Geobacillus;Geobacillus caldoxylosilyticus;	0	0.0555556
root;cellular organisms;Bacteria;Proteobacteria;Gammaproteobacteria;Enterobacteriales;Enterobacteriaceae;Pantoea;Pantoea vagans;	Bacteria;Proteobacteria;Gammaproteobacteria;Enterobacteriales;Enterobacteriaceae;Pantoea;Pantoea vagans;	0	0.0555556
root;cellular organisms;Bacteria;Proteobacteria;Alphaproteobacteria;Rhizobiales;Rhizobiaceae;Rhizobium/Agrobacterium group;Rhizobium;Rhizobium sp. LC145;	Bacteria;Proteobacteria;Alphaproteobacteria;Rhizobiales;Rhizobiaceae;Rhizobium/Agrobacterium group;Rhizobium;Rhizobium sp. LC145;	0	0.111111
root;cellular organisms;Bacteria;Proteobacteria;delta/epsilon subdivisions;Epsilonproteobacteria;Campylobacterales;Campylobacteraceae;Arcobacter;Arcobacter butzleri;	Bacteria;Proteobacteria;delta/epsilon subdivisions;Epsilonproteobacteria;Campylobacterales;Campylobacteraceae;Arcobacter;Arcobacter butzleri;	0	0.111111
root;cellular organisms;Eukaryota;Rhodophyta;Bangiophyceae;Cyanidiales;Cyanidiaceae;	Eukaryota;Rhodophyta;Bangiophyceae;Cyanidiales;Cyanidiaceae;	0	0.0555556
root;cellular organisms;Bacteria;Proteobacteria;Gammaproteobacteria;Pseudomonadales;Pseudomonadaceae;Pseudomonas;Pseudomonas chlororaphis group;Pseudomonas chlororaphis;	Bacteria;Proteobacteria;Gammaproteobacteria;Pseudomonadales;Pseudomonadaceae;Pseudomonas;Pseudomonas chlororaphis group;Pseudomonas chlororaphis;	0	0.0555556
root;cellular organisms;Bacteria;Nitrospirae;Nitrospira <class>;Nitrospirales;Nitrospiraceae;Nitrospira;Nitrospira moscoviensis;	Bacteria;Nitrospirae;Nitrospira <class>;Nitrospirales;Nitrospiraceae;Nitrospira;Nitrospira moscoviensis;	0	0.0555556
root;cellular organisms;Bacteria;Firmicutes;Bacilli;Bacillales;Bacillaceae;Bacillus;Bacillus sp. 123MFChir2;	Bacteria;Firmicutes;Bacilli;Bacillales;Bacillaceae;Bacillus;Bacillus sp. 123MFChir2;	0	0.0555556
root;cellular organisms;Bacteria;Bacteroidetes/Chlorobi group;Bacteroidetes;Flavobacteriia;Flavobacteriales;Flavobacteriaceae;Polaribacter;Polaribacter irgensii;	Bacteria;Bacteroidetes/Chlorobi group;Bacteroidetes;Flavobacteriia;Flavobacteriales;Flavobacteriaceae;Polaribacter;Polaribacter irgensii;	0	0.0555556
root;cellular organisms;Bacteria;Firmicutes;Bacilli;Bacillales;Bacillaceae;Bacillus;Bacillus smithii;	Bacteria;Firmicutes;Bacilli;Bacillales;Bacillaceae;Bacillus;Bacillus smithii;	0	0.0555556
root;Viruses;dsDNA viruses, no RNA stage;unclassified dsDNA phages;Persicivirga phage P12024S;	root;Viruses;dsDNA viruses, no RNA stage;unclassified dsDNA phages;Persicivirga phage P12024S;	0	0.0555556
root;cellular organisms;Bacteria;Proteobacteria;Gammaproteobacteria;Vibrionales;Vibrionaceae;Salinivibrio;Salinivibrio sp. KP-1;	Bacteria;Proteobacteria;Gammaproteobacteria;Vibrionales;Vibrionaceae;Salinivibrio;Salinivibrio sp. KP-1;	0	0.0555556
root;cellular organisms;Bacteria;Proteobacteria;Betaproteobacteria;Burkholderiales;unclassified Burkholderiales;Burkholderiales Genera incertae sedis;Aquabacterium;Aquabacterium sp. NJ1;	Bacteria;Proteobacteria;Betaproteobacteria;Burkholderiales;unclassified Burkholderiales;Burkholderiales Genera incertae sedis;Aquabacterium;Aquabacterium sp. NJ1;	0	0.111111
root;cellular organisms;Bacteria;Actinobacteria <phylum>;Actinobacteria;Actinobacteridae;Actinomycetales;Micromonosporineae;Micromonosporaceae;Salinispora;Salinispora pacifica;	Bacteria;Actinobacteria <phylum>;Actinobacteria;Actinobacteridae;Actinomycetales;Micromonosporineae;Micromonosporaceae;Salinispora;Salinispora pacifica;	0	0.0555556
root;cellular organisms;Bacteria;Actinobacteria <phylum>;Actinobacteria;Actinobacteridae;Actinomycetales;Actinomycineae;Actinomycetaceae;Actinomyces;Actinomyces sp. MS2;	Bacteria;Actinobacteria <phylum>;Actinobacteria;Actinobacteridae;Actinomycetales;Actinomycineae;Actinomycetaceae;Actinomyces;Actinomyces sp. MS2;	0	0.0555556
root;cellular organisms;Bacteria;Proteobacteria;Gammaproteobacteria;Alteromonadales;Psychromonadaceae;Psychromonas;Psychromonas arctica;	Bacteria;Proteobacteria;Gammaproteobacteria;Alteromonadales;Psychromonadaceae;Psychromonas;Psychromonas arctica;	0	0.0555556
root;cellular organisms;Bacteria;Proteobacteria;Alphaproteobacteria;Rhizobiales;Bradyrhizobiaceae;Bradyrhizobium;Bradyrhizobium japonicum;	Bacteria;Proteobacteria;Alphaproteobacteria;Rhizobiales;Bradyrhizobiaceae;Bradyrhizobium;Bradyrhizobium japonicum;	0	0.0555556
root;cellular organisms;Archaea;Euryarchaeota;Halobacteria;Halobacteriales;Halobacteriaceae;Halorubrum;Halorubrum sp. BV1;	Archaea;Euryarchaeota;Halobacteria;Halobacteriales;Halobacteriaceae;Halorubrum;Halorubrum sp. BV1;	0	0.0555556
root;cellular organisms;Bacteria;Proteobacteria;Gammaproteobacteria;Legionellales;Legionellaceae;Legionella;Legionella longbeachae;	Bacteria;Proteobacteria;Gammaproteobacteria;Legionellales;Legionellaceae;Legionella;Legionella longbeachae;	0	0.0555556
root;cellular organisms;Bacteria;Proteobacteria;Gammaproteobacteria;Enterobacteriales;Enterobacteriaceae;Raoultella;Raoultella planticola;	Bacteria;Proteobacteria;Gammaproteobacteria;Enterobacteriales;Enterobacteriaceae;Raoultella;Raoultella planticola;	0	0.222222
root;cellular organisms;Bacteria;Proteobacteria;delta/epsilon subdivisions;Epsilonproteobacteria;Campylobacterales;Helicobacteraceae;Thiovulum;Thiovulum sp. ES;	Bacteria;Proteobacteria;delta/epsilon subdivisions;Epsilonproteobacteria;Campylobacterales;Helicobacteraceae;Thiovulum;Thiovulum sp. ES;	0	0.0555556
root;cellular organisms;Bacteria;Proteobacteria;delta/epsilon subdivisions;Deltaproteobacteria;Myxococcales;Cystobacterineae;Cystobacteraceae;Cystobacter;Cystobacter violaceus;	Bacteria;Proteobacteria;delta/epsilon subdivisions;Deltaproteobacteria;Myxococcales;Cystobacterineae;Cystobacteraceae;Cystobacter;Cystobacter violaceus;	0	0.111111
root;cellular organisms;Bacteria;Proteobacteria;Gammaproteobacteria;Enterobacteriales;Enterobacteriaceae;Morganella;Morganella sp. EGD-HP17;	Bacteria;Proteobacteria;Gammaproteobacteria;Enterobacteriales;Enterobacteriaceae;Morganella;Morganella sp. EGD-HP17;	0	0.0555556
root;cellular organisms;Bacteria;Spirochaetes;Spirochaetia;Spirochaetales;Spirochaetaceae;Borrelia;Borrelia burgdorferi group;Borrelia spielmanii;	Bacteria;Spirochaetes;Spirochaetia;Spirochaetales;Spirochaetaceae;Borrelia;Borrelia burgdorferi group;Borrelia spielmanii;	0	0.0555556
root;other sequences;artificial sequences;synthetic construct;	root;other sequences;artificial sequences;synthetic construct;	0	0.111111
root;cellular organisms;Archaea;Thaumarchaeota;Nitrosopumilales;Nitrosopumilaceae;Candidatus Nitrosoarchaeum;Candidatus Nitrosoarchaeum koreensis;	Archaea;Thaumarchaeota;Nitrosopumilales;Nitrosopumilaceae;Candidatus Nitrosoarchaeum;Candidatus Nitrosoarchaeum koreensis;	0	0.0555556
root;cellular organisms;Bacteria;Actinobacteria <phylum>;Actinobacteria;Actinobacteridae;Actinomycetales;Streptomycineae;Streptomycetaceae;Streptomyces;Streptomyces sp. NRRL F-5126;	Bacteria;Actinobacteria <phylum>;Actinobacteria;Actinobacteridae;Actinomycetales;Streptomycineae;Streptomycetaceae;Streptomyces;Streptomyces sp. NRRL F-5126;	0	0.0555556
root;cellular organisms;Bacteria;Proteobacteria;Alphaproteobacteria;Sphingomonadales;Sphingomonadaceae;	Bacteria;Proteobacteria;Alphaproteobacteria;Sphingomonadales;Sphingomonadaceae;	0	0.0555556
root;cellular organisms;Bacteria;Proteobacteria;delta/epsilon subdivisions;Deltaproteobacteria;Desulfarculales;Desulfarculaceae;Desulfarculus;	Bacteria;Proteobacteria;delta/epsilon subdivisions;Deltaproteobacteria;Desulfarculales;Desulfarculaceae;Desulfarculus;	0	0.0555556
root;cellular organisms;Bacteria;Proteobacteria;Gammaproteobacteria;Pseudomonadales;Pseudomonadaceae;Pseudomonas;Pseudomonas sp. URHB0015;	Bacteria;Proteobacteria;Gammaproteobacteria;Pseudomonadales;Pseudomonadaceae;Pseudomonas;Pseudomonas sp. URHB0015;	0	0.0555556
root;cellular organisms;Bacteria;Proteobacteria;Gammaproteobacteria;Vibrionales;unclassified Vibrionales;Vibrionales bacterium SWAT-3;	Bacteria;Proteobacteria;Gammaproteobacteria;Vibrionales;unclassified Vibrionales;Vibrionales bacterium SWAT-3;	0	0.0555556
root;other sequences;artificial sequences;vectors;Synthetic plasmid pMOL98;	root;other sequences;artificial sequences;vectors;Synthetic plasmid pMOL98;	0	0.0555556
root;cellular organisms;Bacteria;Proteobacteria;Alphaproteobacteria;Rhodobacterales;Rhodobacteraceae;Planktomarina;Planktomarina temperata;	Bacteria;Proteobacteria;Alphaproteobacteria;Rhodobacterales;Rhodobacteraceae;Planktomarina;Planktomarina temperata;	0	0.0555556
root;cellular organisms;Bacteria;Proteobacteria;Gammaproteobacteria;Alteromonadales;Alteromonadaceae;Marinobacter;Marinobacter sp. P4B1;	Bacteria;Proteobacteria;Gammaproteobacteria;Alteromonadales;Alteromonadaceae;Marinobacter;Marinobacter sp. P4B1;	0	0.0555556
root;cellular organisms;Archaea;Euryarchaeota;Methanobacteria;Methanobacteriales;Methanobacteriaceae;Methanobacterium;	Archaea;Euryarchaeota;Methanobacteria;Methanobacteriales;Methanobacteriaceae;Methanobacterium;	0	0.0555556
root;cellular organisms;Eukaryota;Opisthokonta;Fungi;Dikarya;Ascomycota;saccharomyceta;Pezizomycotina;leotiomyceta;dothideomyceta;Dothideomycetes;Dothideomycetes incertae sedis;Botryosphaeriales;Botryosphaeriaceae;Neofusicoccum;Neofusicoccum parvum;	Eukaryota;Opisthokonta;Fungi;Dikarya;Ascomycota;saccharomyceta;Pezizomycotina;leotiomyceta;dothideomyceta;Dothideomycetes;Dothideomycetes incertae sedis;Botryosphaeriales;Botryosphaeriaceae;Neofusicoccum;Neofusicoccum parvum;	0	0.0555556
root;cellular organisms;Bacteria;Actinobacteria <phylum>;Actinobacteria;Actinobacteridae;Actinomycetales;Actinomycineae;Actinomycetaceae;Actinomyces;	Bacteria;Actinobacteria <phylum>;Actinobacteria;Actinobacteridae;Actinomycetales;Actinomycineae;Actinomycetaceae;Actinomyces;	0	0.166667
root;Viruses;ssDNA viruses;Inoviridae;environmental samples <Inoviridae>;Uncultured phage WW-nAnB strain 2;	root;Viruses;ssDNA viruses;Inoviridae;environmental samples <Inoviridae>;Uncultured phage WW-nAnB strain 2;	0	0.0555556
root;cellular organisms;Bacteria;Proteobacteria;Gammaproteobacteria;Enterobacteriales;Enterobacteriaceae;Enterobacter;Enterobacter cloacae complex;Enterobacter sp. MGH 4;	Bacteria;Proteobacteria;Gammaproteobacteria;Enterobacteriales;Enterobacteriaceae;Enterobacter;Enterobacter cloacae complex;Enterobacter sp. MGH 4;	0	0.111111
root;cellular organisms;Bacteria;Proteobacteria;Alphaproteobacteria;Rhizobiales;Rhizobiaceae;Kaistia;Kaistia granuli;	Bacteria;Proteobacteria;Alphaproteobacteria;Rhizobiales;Rhizobiaceae;Kaistia;Kaistia granuli;	0	0.0555556
root;cellular organisms;Bacteria;Cyanobacteria;Pleurocapsales;Pleurocapsa;Pleurocapsa sp. PCC 7319;	Bacteria;Cyanobacteria;Pleurocapsales;Pleurocapsa;Pleurocapsa sp. PCC 7319;	0	0.0555556
root;cellular organisms;Bacteria;Bacteroidetes/Chlorobi group;Bacteroidetes;Flavobacteriia;Flavobacteriales;Flavobacteriaceae;Flavobacterium;Flavobacterium rivuli;	Bacteria;Bacteroidetes/Chlorobi group;Bacteroidetes;Flavobacteriia;Flavobacteriales;Flavobacteriaceae;Flavobacterium;Flavobacterium rivuli;	0	0.111111
root;cellular organisms;Bacteria;Proteobacteria;Gammaproteobacteria;Oceanospirillales;Oceanospirillaceae;Nitrincola;Nitrincola lacisaponensis;	Bacteria;Proteobacteria;Gammaproteobacteria;Oceanospirillales;Oceanospirillaceae;Nitrincola;Nitrincola lacisaponensis;	0	0.0555556
root;cellular organisms;Bacteria;unclassified Bacteria;candidate division CPR2;candidate division CPR2 bacterium GW2011_GWC1_41_48;	Bacteria;unclassified Bacteria;candidate division CPR2;candidate division CPR2 bacterium GW2011_GWC1_41_48;	0	0.0555556
root;cellular organisms;Bacteria;Proteobacteria;Betaproteobacteria;Burkholderiales;Comamonadaceae;Curvibacter;Curvibacter gracilis;	Bacteria;Proteobacteria;Betaproteobacteria;Burkholderiales;Comamonadaceae;Curvibacter;Curvibacter gracilis;	0	0.111111
root;cellular organisms;Bacteria;unclassified Bacteria;Parcubacteria;unclassified Parcubacteria;Parcubacteria (Magasanikbacteria) bacterium GW2011_GWA2_56_11;	Bacteria;unclassified Bacteria;Parcubacteria;unclassified Parcubacteria;Parcubacteria (Magasanikbacteria) bacterium GW2011_GWA2_56_11;	0	0.0555556
root;Viruses;unclassified phages;Lactobacillus prophage Lj771;	root;Viruses;unclassified phages;Lactobacillus prophage Lj771;	0	0.0555556
root;cellular organisms;Bacteria;Actinobacteria <phylum>;Actinobacteria;Actinobacteridae;Actinomycetales;Corynebacterineae;Mycobacteriaceae;Mycobacterium;	Bacteria;Actinobacteria <phylum>;Actinobacteria;Actinobacteridae;Actinomycetales;Corynebacterineae;Mycobacteriaceae;Mycobacterium;	0	0.277778
root;cellular organisms;Bacteria;Actinobacteria <phylum>;Actinobacteria;Actinobacteridae;Actinomycetales;Corynebacterineae;Corynebacteriaceae;Corynebacterium;Corynebacterium freiburgense;	Bacteria;Actinobacteria <phylum>;Actinobacteria;Actinobacteridae;Actinomycetales;Corynebacterineae;Corynebacteriaceae;Corynebacterium;Corynebacterium freiburgense;	0	0.0555556
root;cellular organisms;Bacteria;Proteobacteria;Gammaproteobacteria;Oceanospirillales;Halomonadaceae;Chromohalobacter;Chromohalobacter japonicus;	Bacteria;Proteobacteria;Gammaproteobacteria;Oceanospirillales;Halomonadaceae;Chromohalobacter;Chromohalobacter japonicus;	0	0.111111
root;cellular organisms;Bacteria;Firmicutes;Bacilli;Bacillales;Planococcaceae;Solibacillus;Solibacillus silvestris;	Bacteria;Firmicutes;Bacilli;Bacillales;Planococcaceae;Solibacillus;Solibacillus silvestris;	0	0.0555556
root;cellular organisms;Bacteria;unclassified Bacteria;Parcubacteria;unclassified Parcubacteria;Parcubacteria (Magasanikbacteria) bacterium GW2011_GWA2_41_55;	Bacteria;unclassified Bacteria;Parcubacteria;unclassified Parcubacteria;Parcubacteria (Magasanikbacteria) bacterium GW2011_GWA2_41_55;	0	0.111111
root;Viruses;dsDNA viruses, no RNA stage;Caudovirales;Podoviridae;unclassified Podoviridae;Klebsiella phage F19;	root;Viruses;dsDNA viruses, no RNA stage;Caudovirales;Podoviridae;unclassified Podoviridae;Klebsiella phage F19;	0	0.222222
root;cellular organisms;Bacteria;Proteobacteria;Gammaproteobacteria;Oceanospirillales;Oceanospirillaceae;Thalassolituus;Thalassolituus oleivorans;	Bacteria;Proteobacteria;Gammaproteobacteria;Oceanospirillales;Oceanospirillaceae;Thalassolituus;Thalassolituus oleivorans;	0	0.0555556
root;cellular organisms;Bacteria;Proteobacteria;delta/epsilon subdivisions;Deltaproteobacteria;Desulfovibrionales;Desulfovibrionaceae;Desulfovibrio;	Bacteria;Proteobacteria;delta/epsilon subdivisions;Deltaproteobacteria;Desulfovibrionales;Desulfovibrionaceae;Desulfovibrio;	0	0.111111
root;cellular organisms;Bacteria;Proteobacteria;Gammaproteobacteria;Enterobacteriales;Enterobacteriaceae;Enterobacter;Enterobacter sp. 5-4;	Bacteria;Proteobacteria;Gammaproteobacteria;Enterobacteriales;Enterobacteriaceae;Enterobacter;Enterobacter sp. 5-4;	0	0.0555556
root;cellular organisms;Bacteria;Proteobacteria;Gammaproteobacteria;Xanthomonadales;Xanthomonadaceae;Xylella;Xylella fastidiosa;	Bacteria;Proteobacteria;Gammaproteobacteria;Xanthomonadales;Xanthomonadaceae;Xylella;Xylella fastidiosa;	0	0.111111
root;cellular organisms;Bacteria;Proteobacteria;Betaproteobacteria;Nitrosomonadales;Nitrosomonadaceae;Nitrosomonas;Nitrosomonas sp. Is79A3;	Bacteria;Proteobacteria;Betaproteobacteria;Nitrosomonadales;Nitrosomonadaceae;Nitrosomonas;Nitrosomonas sp. Is79A3;	0	0.111111
root;cellular organisms;Bacteria;Bacteroidetes/Chlorobi group;Bacteroidetes;Flavobacteriia;Flavobacteriales;Flavobacteriaceae;Flavobacterium;Flavobacterium denitrificans;	Bacteria;Bacteroidetes/Chlorobi group;Bacteroidetes;Flavobacteriia;Flavobacteriales;Flavobacteriaceae;Flavobacterium;Flavobacterium denitrificans;	0	0.0555556
root;cellular organisms;Bacteria;unclassified Bacteria;Parcubacteria;unclassified Parcubacteria;Parcubacteria (Magasanikbacteria) bacterium GW2011_GWC2_37_14;	Bacteria;unclassified Bacteria;Parcubacteria;unclassified Parcubacteria;Parcubacteria (Magasanikbacteria) bacterium GW2011_GWC2_37_14;	0	0.0555556
root;cellular organisms;Bacteria;Actinobacteria <phylum>;Actinobacteria;Actinobacteridae;Bifidobacteriales;Bifidobacteriaceae;Scardovia;	Bacteria;Actinobacteria <phylum>;Actinobacteria;Actinobacteridae;Bifidobacteriales;Bifidobacteriaceae;Scardovia;	0	0.111111
root;cellular organisms;Bacteria;Proteobacteria;Alphaproteobacteria;Rhodospirillales;Rhodospirillaceae;Fodinicurvata;Fodinicurvata fenggangensis;	Bacteria;Proteobacteria;Alphaproteobacteria;Rhodospirillales;Rhodospirillaceae;Fodinicurvata;Fodinicurvata fenggangensis;	0	0.0555556
root;cellular organisms;Bacteria;Aquificae <phylum>;Aquificae;Desulfurobacteriales;Desulfurobacteriaceae;Desulfurobacterium;Desulfurobacterium thermolithotrophum;	Bacteria;Aquificae <phylum>;Aquificae;Desulfurobacteriales;Desulfurobacteriaceae;Desulfurobacterium;Desulfurobacterium thermolithotrophum;	0	0.166667
root;cellular organisms;Eukaryota;Opisthokonta;Metazoa;Eumetazoa;Bilateria;Deuterostomia;Chordata;Craniata;Vertebrata;Gnathostomata;Teleostomi;Euteleostomi;Actinopterygii;Actinopteri;Neopterygii;Teleostei;Osteoglossocephalai;Clupeocephala;Otomorpha;Ostariophysi;Otophysa;Characiphysae;Characiformes;Characoidei;Characidae;Characidae incertae sedis;Astyanax clade;Astyanax;Astyanax mexicanus;	Eukaryota;Opisthokonta;Metazoa;Eumetazoa;Bilateria;Deuterostomia;Chordata;Craniata;Vertebrata;Gnathostomata;Teleostomi;Euteleostomi;Actinopterygii;Actinopteri;Neopterygii;Teleostei;Osteoglossocephalai;Clupeocephala;Otomorpha;Ostariophysi;Otophysa;Characiphysae;Characiformes;Characoidei;Characidae;Characidae incertae sedis;Astyanax clade;Astyanax;Astyanax mexicanus;	0	0.0555556
root;cellular organisms;Bacteria;Proteobacteria;Alphaproteobacteria;Rhodobacterales;Hyphomonadaceae;Robiginitomaculum;Robiginitomaculum antarcticum;	Bacteria;Proteobacteria;Alphaproteobacteria;Rhodobacterales;Hyphomonadaceae;Robiginitomaculum;Robiginitomaculum antarcticum;	0	0.0555556
root;cellular organisms;Bacteria;Firmicutes;Bacilli;Bacillales;Bacillaceae;Bacillus;Bacillus marmarensis;	Bacteria;Firmicutes;Bacilli;Bacillales;Bacillaceae;Bacillus;Bacillus marmarensis;	0	0.0555556
root;cellular organisms;Bacteria;Proteobacteria;Betaproteobacteria;Rhodocyclales;Rhodocyclaceae;Thauera;Thauera sp. 28;	Bacteria;Proteobacteria;Betaproteobacteria;Rhodocyclales;Rhodocyclaceae;Thauera;Thauera sp. 28;	0	0.111111
root;cellular organisms;Bacteria;Proteobacteria;Gammaproteobacteria;Enterobacteriales;Enterobacteriaceae;Pantoea;Pantoea sp. NGS-ED-1003;	Bacteria;Proteobacteria;Gammaproteobacteria;Enterobacteriales;Enterobacteriaceae;Pantoea;Pantoea sp. NGS-ED-1003;	0	0.0555556
root;cellular organisms;Bacteria;Bacteroidetes/Chlorobi group;Bacteroidetes;Bacteroidia;Bacteroidales;Porphyromonadaceae;environmental samples <Porphyromonadaceae>;uncultured Porphyromonadaceae bacterium;	Bacteria;Bacteroidetes/Chlorobi group;Bacteroidetes;Bacteroidia;Bacteroidales;Porphyromonadaceae;environmental samples <Porphyromonadaceae>;uncultured Porphyromonadaceae bacterium;	0	0.166667
root;cellular organisms;Eukaryota;Opisthokonta;Fungi;Dikarya;Ascomycota;saccharomyceta;Pezizomycotina;leotiomyceta;Eurotiomycetes;Eurotiomycetidae;Eurotiales;Trichocomaceae;Talaromyces;Talaromyces marneffei;	Eukaryota;Opisthokonta;Fungi;Dikarya;Ascomycota;saccharomyceta;Pezizomycotina;leotiomyceta;Eurotiomycetes;Eurotiomycetidae;Eurotiales;Trichocomaceae;Talaromyces;Talaromyces marneffei;	0	0.0555556
root;cellular organisms;Bacteria;Proteobacteria;Betaproteobacteria;Burkholderiales;Burkholderiaceae;Burkholderia;Burkholderia cepacia complex;Burkholderia cenocepacia;	Bacteria;Proteobacteria;Betaproteobacteria;Burkholderiales;Burkholderiaceae;Burkholderia;Burkholderia cepacia complex;Burkholderia cenocepacia;	0	0.0555556
root;cellular organisms;Eukaryota;Opisthokonta;Metazoa;Eumetazoa;Bilateria;Deuterostomia;Chordata;Craniata;Vertebrata;Gnathostomata;Teleostomi;Euteleostomi;Sarcopterygii;Dipnotetrapodomorpha;Tetrapoda;Amniota;Mammalia;Theria;Eutheria;Boreoeutheria;Euarchontoglires;Primates;Haplorrhini;Simiiformes;Catarrhini;	Eukaryota;Opisthokonta;Metazoa;Eumetazoa;Bilateria;Deuterostomia;Chordata;Craniata;Vertebrata;Gnathostomata;Teleostomi;Euteleostomi;Sarcopterygii;Dipnotetrapodomorpha;Tetrapoda;Amniota;Mammalia;Theria;Eutheria;Boreoeutheria;Euarchontoglires;Primates;Haplorrhini;Simiiformes;Catarrhini;	0	0.0555556
root;cellular organisms;Bacteria;Proteobacteria;Alphaproteobacteria;Rhodobacterales;Rhodobacteraceae;Rhodobacter;Rhodobacter capsulatus;	Bacteria;Proteobacteria;Alphaproteobacteria;Rhodobacterales;Rhodobacteraceae;Rhodobacter;Rhodobacter capsulatus;	0	0.0555556
root;Viruses;dsDNA viruses, no RNA stage;Caudovirales;Myoviridae;unclassified Myoviridae;Pectobacterium phage phiTE;	root;Viruses;dsDNA viruses, no RNA stage;Caudovirales;Myoviridae;unclassified Myoviridae;Pectobacterium phage phiTE;	0	0.0555556
root;cellular organisms;Bacteria;Proteobacteria;Alphaproteobacteria;Rhodobacterales;Rhodobacteraceae;Oceanicola;Oceanicola granulosus;	Bacteria;Proteobacteria;Alphaproteobacteria;Rhodobacterales;Rhodobacteraceae;Oceanicola;Oceanicola granulosus;	0	0.0555556
root;cellular organisms;Bacteria;Proteobacteria;Gammaproteobacteria;Xanthomonadales;Xanthomonadaceae;Xanthomonas;Xanthomonas sp. GPE 39;	Bacteria;Proteobacteria;Gammaproteobacteria;Xanthomonadales;Xanthomonadaceae;Xanthomonas;Xanthomonas sp. GPE 39;	0	0.0555556
root;cellular organisms;Bacteria;Proteobacteria;Alphaproteobacteria;Rhodospirillales;Rhodospirillaceae;Caenispirillum;Caenispirillum salinarum;	Bacteria;Proteobacteria;Alphaproteobacteria;Rhodospirillales;Rhodospirillaceae;Caenispirillum;Caenispirillum salinarum;	0	0.0555556
root;cellular organisms;Bacteria;Proteobacteria;delta/epsilon subdivisions;Epsilonproteobacteria;Campylobacterales;Campylobacteraceae;Campylobacter;Campylobacter peloridis;	Bacteria;Proteobacteria;delta/epsilon subdivisions;Epsilonproteobacteria;Campylobacterales;Campylobacteraceae;Campylobacter;Campylobacter peloridis;	0	0.0555556
root;cellular organisms;Bacteria;unclassified Bacteria;Parcubacteria;unclassified Parcubacteria;Parcubacteria bacterium GW2011_GWB1_44_7;	Bacteria;unclassified Bacteria;Parcubacteria;unclassified Parcubacteria;Parcubacteria bacterium GW2011_GWB1_44_7;	0	0.0555556
root;cellular organisms;Bacteria;Proteobacteria;Gammaproteobacteria;Alteromonadales;Shewanellaceae;Shewanella;Shewanella amazonensis;	Bacteria;Proteobacteria;Gammaproteobacteria;Alteromonadales;Shewanellaceae;Shewanella;Shewanella amazonensis;	0	0.0555556
root;cellular organisms;Bacteria;Proteobacteria;Gammaproteobacteria;Pseudomonadales;Moraxellaceae;Enhydrobacter;Enhydrobacter aerosaccus;	Bacteria;Proteobacteria;Gammaproteobacteria;Pseudomonadales;Moraxellaceae;Enhydrobacter;Enhydrobacter aerosaccus;	0	0.0555556
root;cellular organisms;Bacteria;Firmicutes;Clostridia;Thermoanaerobacterales;Thermoanaerobacterales Family III. Incertae Sedis;Caldicellulosiruptor;	Bacteria;Firmicutes;Clostridia;Thermoanaerobacterales;Thermoanaerobacterales Family III. Incertae Sedis;Caldicellulosiruptor;	0	0.166667
root;cellular organisms;Bacteria;Proteobacteria;Betaproteobacteria;Burkholderiales;Burkholderiaceae;Burkholderia;Burkholderia cepacia complex;Burkholderia vietnamiensis;	Bacteria;Proteobacteria;Betaproteobacteria;Burkholderiales;Burkholderiaceae;Burkholderia;Burkholderia cepacia complex;Burkholderia vietnamiensis;	0	0.0555556
root;cellular organisms;Bacteria;Actinobacteria <phylum>;Actinobacteria;Actinobacteridae;Actinomycetales;Corynebacterineae;Corynebacteriaceae;Corynebacterium;Corynebacterium capitovis;	Bacteria;Actinobacteria <phylum>;Actinobacteria;Actinobacteridae;Actinomycetales;Corynebacterineae;Corynebacteriaceae;Corynebacterium;Corynebacterium capitovis;	0	0.0555556
root;cellular organisms;Bacteria;Bacteroidetes/Chlorobi group;Chlorobi;Chlorobia;Chlorobiales;Chlorobiaceae;Chlorobium/Pelodictyon group;Chlorobium;Chlorobium sp. GBChlB;	Bacteria;Bacteroidetes/Chlorobi group;Chlorobi;Chlorobia;Chlorobiales;Chlorobiaceae;Chlorobium/Pelodictyon group;Chlorobium;Chlorobium sp. GBChlB;	0	0.0555556
root;cellular organisms;Bacteria;Proteobacteria;Gammaproteobacteria;Pseudomonadales;Pseudomonadaceae;Pseudomonas;Pseudomonas fluorescens group;Pseudomonas protegens;	Bacteria;Proteobacteria;Gammaproteobacteria;Pseudomonadales;Pseudomonadaceae;Pseudomonas;Pseudomonas fluorescens group;Pseudomonas protegens;	0	0.0555556
root;cellular organisms;Bacteria;Actinobacteria <phylum>;Actinobacteria;Actinobacteridae;Actinomycetales;Streptomycineae;Streptomycetaceae;Streptomyces;Streptomyces albulus;	Bacteria;Actinobacteria <phylum>;Actinobacteria;Actinobacteridae;Actinomycetales;Streptomycineae;Streptomycetaceae;Streptomyces;Streptomyces albulus;	0	0.0555556
root;cellular organisms;Bacteria;Proteobacteria;Gammaproteobacteria;Xanthomonadales;Xanthomonadaceae;Rhodanobacter;	Bacteria;Proteobacteria;Gammaproteobacteria;Xanthomonadales;Xanthomonadaceae;Rhodanobacter;	0	0.0555556
root;cellular organisms;Archaea;Euryarchaeota;Halobacteria;Halobacteriales;Halobacteriaceae;Haloarcula;Haloarcula japonica;	Archaea;Euryarchaeota;Halobacteria;Halobacteriales;Halobacteriaceae;Haloarcula;Haloarcula japonica;	0	0.111111
root;Viruses;dsDNA viruses, no RNA stage;Caudovirales;Myoviridae;unclassified Myoviridae;Lactobacillus phage KC5a;	root;Viruses;dsDNA viruses, no RNA stage;Caudovirales;Myoviridae;unclassified Myoviridae;Lactobacillus phage KC5a;	0	0.111111
root;cellular organisms;Bacteria;Firmicutes;Clostridia;Clostridiales;Clostridiaceae;Candidatus Arthromitus;Candidatus Arthromitus sp. SFB-mouse;	Bacteria;Firmicutes;Clostridia;Clostridiales;Clostridiaceae;Candidatus Arthromitus;Candidatus Arthromitus sp. SFB-mouse;	0	0.0555556
root;Viruses;dsDNA viruses, no RNA stage;Caudovirales;Myoviridae;unclassified Myoviridae;Enterobacteria phage 4MG;	root;Viruses;dsDNA viruses, no RNA stage;Caudovirales;Myoviridae;unclassified Myoviridae;Enterobacteria phage 4MG;	0	0.611111
root;cellular organisms;Bacteria;Firmicutes;Bacilli;Bacillales;Paenibacillaceae;Paenibacillus;Paenibacillus sp. P22;	Bacteria;Firmicutes;Bacilli;Bacillales;Paenibacillaceae;Paenibacillus;Paenibacillus sp. P22;	0	0.0555556
root;cellular organisms;Bacteria;Firmicutes;Bacilli;Lactobacillales;Lactobacillaceae;Lactobacillus;Lactobacillus nagelii;	Bacteria;Firmicutes;Bacilli;Lactobacillales;Lactobacillaceae;Lactobacillus;Lactobacillus nagelii;	0	0.166667
root;cellular organisms;Bacteria;Fibrobacteres/Acidobacteria group;Acidobacteria;unclassified Acidobacteria;Acidobacteria subdivision 4;Pyrinomonas;Pyrinomonas methylaliphatogenes;	Bacteria;Fibrobacteres/Acidobacteria group;Acidobacteria;unclassified Acidobacteria;Acidobacteria subdivision 4;Pyrinomonas;Pyrinomonas methylaliphatogenes;	0	0.111111
root;cellular organisms;Bacteria;Proteobacteria;Betaproteobacteria;Hydrogenophilales;Hydrogenophilaceae;Thiobacillus;Thiobacillus denitrificans;	Bacteria;Proteobacteria;Betaproteobacteria;Hydrogenophilales;Hydrogenophilaceae;Thiobacillus;Thiobacillus denitrificans;	0	0.111111
root;cellular organisms;Bacteria;Proteobacteria;Alphaproteobacteria;Sphingomonadales;Sphingomonadaceae;Sphingomonas;Sphingomonas endophytica;	Bacteria;Proteobacteria;Alphaproteobacteria;Sphingomonadales;Sphingomonadaceae;Sphingomonas;Sphingomonas endophytica;	0	0.0555556
root;cellular organisms;Bacteria;Bacteroidetes/Chlorobi group;Bacteroidetes;Flavobacteriia;Flavobacteriales;Flavobacteriaceae;Flavobacterium;Flavobacterium aquidurense;	Bacteria;Bacteroidetes/Chlorobi group;Bacteroidetes;Flavobacteriia;Flavobacteriales;Flavobacteriaceae;Flavobacterium;Flavobacterium aquidurense;	0	0.0555556
root;cellular organisms;Bacteria;Actinobacteria <phylum>;Actinobacteria;Actinobacteridae;Actinomycetales;Catenulisporineae;Actinospicaceae;Actinospica;Actinospica robiniae;	Bacteria;Actinobacteria <phylum>;Actinobacteria;Actinobacteridae;Actinomycetales;Catenulisporineae;Actinospicaceae;Actinospica;Actinospica robiniae;	0	0.0555556
root;cellular organisms;Bacteria;Proteobacteria;Alphaproteobacteria;Rhizobiales;Bartonellaceae;Bartonella;	Bacteria;Proteobacteria;Alphaproteobacteria;Rhizobiales;Bartonellaceae;Bartonella;	0	0.0555556
root;cellular organisms;Bacteria;Proteobacteria;Gammaproteobacteria;Pseudomonadales;Pseudomonadaceae;Pseudomonas;environmental samples <Pseudomonas>;uncultured Pseudomonas sp.;	Bacteria;Proteobacteria;Gammaproteobacteria;Pseudomonadales;Pseudomonadaceae;Pseudomonas;environmental samples <Pseudomonas>;uncultured Pseudomonas sp.;	0	0.0555556
root;cellular organisms;Bacteria;Firmicutes;Clostridia;Clostridiales;Peptostreptococcaceae;Peptostreptococcus;environmental samples <Peptostreptococcus>;Peptostreptococcus anaerobius CAG:621;	Bacteria;Firmicutes;Clostridia;Clostridiales;Peptostreptococcaceae;Peptostreptococcus;environmental samples <Peptostreptococcus>;Peptostreptococcus anaerobius CAG:621;	0	0.0555556
root;cellular organisms;Bacteria;Proteobacteria;Betaproteobacteria;Burkholderiales;Alcaligenaceae;Castellaniella;Castellaniella defragrans;	Bacteria;Proteobacteria;Betaproteobacteria;Burkholderiales;Alcaligenaceae;Castellaniella;Castellaniella defragrans;	0	0.0555556
root;cellular organisms;Bacteria;Bacteroidetes/Chlorobi group;Bacteroidetes;Cytophagia;Cytophagales;Amoebophilaceae;Candidatus Amoebophilus;Candidatus Amoebophilus asiaticus;	Bacteria;Bacteroidetes/Chlorobi group;Bacteroidetes;Cytophagia;Cytophagales;Amoebophilaceae;Candidatus Amoebophilus;Candidatus Amoebophilus asiaticus;	0	0.0555556
root;cellular organisms;Eukaryota;Viridiplantae;Streptophyta;Streptophytina;Embryophyta;Tracheophyta;Euphyllophyta;Spermatophyta;Magnoliophyta;Mesangiospermae;eudicotyledons;Gunneridae;Pentapetalae;rosids;fabids;Rosales;Rosaceae;Rosoideae;Potentilleae;Fragariinae;Fragaria;Fragaria vesca;	Eukaryota;Viridiplantae;Streptophyta;Streptophytina;Embryophyta;Tracheophyta;Euphyllophyta;Spermatophyta;Magnoliophyta;Mesangiospermae;eudicotyledons;Gunneridae;Pentapetalae;rosids;fabids;Rosales;Rosaceae;Rosoideae;Potentilleae;Fragariinae;Fragaria;Fragaria vesca;	0	0.0555556
root;cellular organisms;Bacteria;Proteobacteria;Gammaproteobacteria;Chromatiales;unclassified Chromatiales;Chromatiales bacterium Ma-11;	Bacteria;Proteobacteria;Gammaproteobacteria;Chromatiales;unclassified Chromatiales;Chromatiales bacterium Ma-11;	0	0.0555556
root;cellular organisms;Bacteria;Firmicutes;Clostridia;Clostridiales;Peptoniphilaceae;	Bacteria;Firmicutes;Clostridia;Clostridiales;Peptoniphilaceae;	0	0.0555556
root;cellular organisms;Bacteria;Actinobacteria <phylum>;Actinobacteria;Actinobacteridae;Actinomycetales;Glycomycineae;Glycomycetaceae;Glycomyces;Glycomyces arizonensis;	Bacteria;Actinobacteria <phylum>;Actinobacteria;Actinobacteridae;Actinomycetales;Glycomycineae;Glycomycetaceae;Glycomyces;Glycomyces arizonensis;	0	0.0555556
root;cellular organisms;Bacteria;Proteobacteria;Betaproteobacteria;Rhodocyclales;Rhodocyclaceae;Sulfuritalea;Sulfuritalea hydrogenivorans;	Bacteria;Proteobacteria;Betaproteobacteria;Rhodocyclales;Rhodocyclaceae;Sulfuritalea;Sulfuritalea hydrogenivorans;	0	0.0555556
root;cellular organisms;Bacteria;Proteobacteria;Gammaproteobacteria;Alteromonadales;Alteromonadaceae;Marinobacter;Marinobacter lipolyticus;	Bacteria;Proteobacteria;Gammaproteobacteria;Alteromonadales;Alteromonadaceae;Marinobacter;Marinobacter lipolyticus;	0	0.0555556
root;cellular organisms;Bacteria;Firmicutes;Bacilli;Bacillales;Staphylococcaceae;Staphylococcus;Staphylococcus gallinarum;	Bacteria;Firmicutes;Bacilli;Bacillales;Staphylococcaceae;Staphylococcus;Staphylococcus gallinarum;	0	0.0555556
root;cellular organisms;Eukaryota;Opisthokonta;Metazoa;Eumetazoa;Bilateria;Protostomia;Ecdysozoa;Panarthropoda;Arthropoda;Mandibulata;Pancrustacea;Crustacea;Branchiopoda;Phyllopoda;Diplostraca;Cladocera;Anomopoda;Daphniidae;Daphnia;Daphnia pulex;	Eukaryota;Opisthokonta;Metazoa;Eumetazoa;Bilateria;Protostomia;Ecdysozoa;Panarthropoda;Arthropoda;Mandibulata;Pancrustacea;Crustacea;Branchiopoda;Phyllopoda;Diplostraca;Cladocera;Anomopoda;Daphniidae;Daphnia;Daphnia pulex;	0	0.0555556
root;cellular organisms;Bacteria;Proteobacteria;Alphaproteobacteria;Rhodospirillales;Acetobacteraceae;Acetobacter;Acetobacter orientalis;	Bacteria;Proteobacteria;Alphaproteobacteria;Rhodospirillales;Acetobacteraceae;Acetobacter;Acetobacter orientalis;	0	0.0555556
root;cellular organisms;Bacteria;Proteobacteria;Alphaproteobacteria;Rhodobacterales;Rhodobacteraceae;Pannonibacter;Pannonibacter indicus;	Bacteria;Proteobacteria;Alphaproteobacteria;Rhodobacterales;Rhodobacteraceae;Pannonibacter;Pannonibacter indicus;	0	0.0555556
root;cellular organisms;Bacteria;Cyanobacteria;Oscillatoriophycideae;Oscillatoriales;Leptolyngbya;Leptolyngbya sp. PCC 7375;	Bacteria;Cyanobacteria;Oscillatoriophycideae;Oscillatoriales;Leptolyngbya;Leptolyngbya sp. PCC 7375;	0	0.0555556
root;cellular organisms;Bacteria;Proteobacteria;delta/epsilon subdivisions;Deltaproteobacteria;Syntrophobacterales;Syntrophaceae;Smithella;Smithella sp. F21;	Bacteria;Proteobacteria;delta/epsilon subdivisions;Deltaproteobacteria;Syntrophobacterales;Syntrophaceae;Smithella;Smithella sp. F21;	0	0.0555556
root;Viruses;dsDNA viruses, no RNA stage;Caudovirales;Podoviridae;Autographivirinae;T7likevirus;unclassified T7-like viruses;Morganella phage MmP1;	root;Viruses;dsDNA viruses, no RNA stage;Caudovirales;Podoviridae;Autographivirinae;T7likevirus;unclassified T7-like viruses;Morganella phage MmP1;	0	0.0555556
root;cellular organisms;Archaea;Euryarchaeota;Methanobacteria;Methanobacteriales;Methanobacteriaceae;Methanothermobacter;Methanothermobacter thermautotrophicus;	Archaea;Euryarchaeota;Methanobacteria;Methanobacteriales;Methanobacteriaceae;Methanothermobacter;Methanothermobacter thermautotrophicus;	0	0.0555556
root;cellular organisms;Bacteria;Cyanobacteria;Oscillatoriophycideae;Oscillatoriales;	Bacteria;Cyanobacteria;Oscillatoriophycideae;Oscillatoriales;	0	0.0555556
root;cellular organisms;Bacteria;Proteobacteria;Gammaproteobacteria;Enterobacteriales;Enterobacteriaceae;Klebsiella;Klebsiella sp. AS10;	Bacteria;Proteobacteria;Gammaproteobacteria;Enterobacteriales;Enterobacteriaceae;Klebsiella;Klebsiella sp. AS10;	0	0.111111
root;cellular organisms;Bacteria;Actinobacteria <phylum>;Actinobacteria;Actinobacteridae;Actinomycetales;Micrococcineae;Micrococcaceae;Micrococcus;Micrococcus luteus;	Bacteria;Actinobacteria <phylum>;Actinobacteria;Actinobacteridae;Actinomycetales;Micrococcineae;Micrococcaceae;Micrococcus;Micrococcus luteus;	0	0.0555556
root;Viruses;dsDNA viruses, no RNA stage;Caudovirales;Siphoviridae;unclassified Siphoviridae;Enterobacteria phage 9g;	root;Viruses;dsDNA viruses, no RNA stage;Caudovirales;Siphoviridae;unclassified Siphoviridae;Enterobacteria phage 9g;	0	0.0555556
root;Viruses;dsDNA viruses, no RNA stage;Caudovirales;Siphoviridae;unclassified Siphoviridae;Clostridium phage PhiS63;	root;Viruses;dsDNA viruses, no RNA stage;Caudovirales;Siphoviridae;unclassified Siphoviridae;Clostridium phage PhiS63;	0	0.0555556
root;cellular organisms;Bacteria;Bacteroidetes/Chlorobi group;Bacteroidetes;Bacteroidia;Bacteroidales;Bacteroidaceae;Bacteroides;environmental samples <Bacteroides>;uncultured Bacteroides sp.;	Bacteria;Bacteroidetes/Chlorobi group;Bacteroidetes;Bacteroidia;Bacteroidales;Bacteroidaceae;Bacteroides;environmental samples <Bacteroides>;uncultured Bacteroides sp.;	0	0.0555556
root;cellular organisms;Bacteria;Actinobacteria <phylum>;Actinobacteria;Actinobacteridae;Actinomycetales;Pseudonocardineae;Pseudonocardiaceae;Amycolatopsis;	Bacteria;Actinobacteria <phylum>;Actinobacteria;Actinobacteridae;Actinomycetales;Pseudonocardineae;Pseudonocardiaceae;Amycolatopsis;	0	0.0555556
root;cellular organisms;Bacteria;Proteobacteria;Gammaproteobacteria;Alteromonadales;Shewanellaceae;Shewanella;Shewanella sp. ANA-3;	Bacteria;Proteobacteria;Gammaproteobacteria;Alteromonadales;Shewanellaceae;Shewanella;Shewanella sp. ANA-3;	0	0.0555556
root;cellular organisms;Bacteria;Actinobacteria <phylum>;Actinobacteria;Actinobacteridae;Actinomycetales;Micrococcineae;Micrococcaceae;Arthrobacter;Arthrobacter sanguinis;	Bacteria;Actinobacteria <phylum>;Actinobacteria;Actinobacteridae;Actinomycetales;Micrococcineae;Micrococcaceae;Arthrobacter;Arthrobacter sanguinis;	0	0.0555556
root;cellular organisms;Bacteria;Proteobacteria;Alphaproteobacteria;Rhizobiales;Methylobacteriaceae;Methylobacterium;Methylobacterium radiotolerans;	Bacteria;Proteobacteria;Alphaproteobacteria;Rhizobiales;Methylobacteriaceae;Methylobacterium;Methylobacterium radiotolerans;	0	0.0555556
root;cellular organisms;Bacteria;Proteobacteria;Betaproteobacteria;Burkholderiales;Comamonadaceae;Acidovorax;Acidovorax sp. JHL-9;	Bacteria;Proteobacteria;Betaproteobacteria;Burkholderiales;Comamonadaceae;Acidovorax;Acidovorax sp. JHL-9;	0	0.0555556
root;Viruses;dsDNA viruses, no RNA stage;Caudovirales;Podoviridae;Picovirinae;Ahjdlikevirus;Staphylococcus phage 44AHJD;	root;Viruses;dsDNA viruses, no RNA stage;Caudovirales;Podoviridae;Picovirinae;Ahjdlikevirus;Staphylococcus phage 44AHJD;	0	0.0555556
root;cellular organisms;Bacteria;Proteobacteria;delta/epsilon subdivisions;Deltaproteobacteria;Myxococcales;Sorangiineae;	Bacteria;Proteobacteria;delta/epsilon subdivisions;Deltaproteobacteria;Myxococcales;Sorangiineae;	0	0.0555556
root;cellular organisms;Bacteria;Actinobacteria <phylum>;Actinobacteria;Actinobacteridae;Actinomycetales;Frankineae;Frankiaceae;Frankia;Frankia symbiont of Datisca glomerata;	Bacteria;Actinobacteria <phylum>;Actinobacteria;Actinobacteridae;Actinomycetales;Frankineae;Frankiaceae;Frankia;Frankia symbiont of Datisca glomerata;	0	0.111111
root;cellular organisms;Bacteria;Thermodesulfobacteria <phylum>;Thermodesulfobacteria;Thermodesulfobacteriales;Thermodesulfobacteriaceae;Thermodesulfatator;Thermodesulfatator indicus;	Bacteria;Thermodesulfobacteria <phylum>;Thermodesulfobacteria;Thermodesulfobacteriales;Thermodesulfobacteriaceae;Thermodesulfatator;Thermodesulfatator indicus;	0	0.0555556
root;cellular organisms;Eukaryota;Opisthokonta;Fungi;Dikarya;Ascomycota;saccharomyceta;Pezizomycotina;leotiomyceta;dothideomyceta;Dothideomycetes;Pleosporomycetidae;Pleosporales;Pleosporineae;Pleosporaceae;Pyrenophora;Pyrenophora tritici-repentis;	Eukaryota;Opisthokonta;Fungi;Dikarya;Ascomycota;saccharomyceta;Pezizomycotina;leotiomyceta;dothideomyceta;Dothideomycetes;Pleosporomycetidae;Pleosporales;Pleosporineae;Pleosporaceae;Pyrenophora;Pyrenophora tritici-repentis;	0	0.0555556
root;cellular organisms;Bacteria;Proteobacteria;Gammaproteobacteria;Thiotrichales;Francisellaceae;Francisella;Francisella sp. TX077308;	Bacteria;Proteobacteria;Gammaproteobacteria;Thiotrichales;Francisellaceae;Francisella;Francisella sp. TX077308;	0	0.0555556
root;Viruses;dsDNA viruses, no RNA stage;Caudovirales;Myoviridae;unclassified Myoviridae;Bacillus phage SIOphi;	root;Viruses;dsDNA viruses, no RNA stage;Caudovirales;Myoviridae;unclassified Myoviridae;Bacillus phage SIOphi;	0	0.0555556
root;cellular organisms;Bacteria;Proteobacteria;Betaproteobacteria;Burkholderiales;Oxalobacteraceae;Herbaspirillum;Herbaspirillum sp. GW103;	Bacteria;Proteobacteria;Betaproteobacteria;Burkholderiales;Oxalobacteraceae;Herbaspirillum;Herbaspirillum sp. GW103;	0	0.111111
root;cellular organisms;Bacteria;Actinobacteria <phylum>;Actinobacteria;Actinobacteridae;Actinomycetales;Streptomycineae;Streptomycetaceae;Streptomyces;Streptomyces ipomoeae;	Bacteria;Actinobacteria <phylum>;Actinobacteria;Actinobacteridae;Actinomycetales;Streptomycineae;Streptomycetaceae;Streptomyces;Streptomyces ipomoeae;	0	0.0555556
root;cellular organisms;Bacteria;Proteobacteria;Gammaproteobacteria;Vibrionales;Vibrionaceae;Vibrio;environmental samples <Vibrio>;uncultured Vibrio sp.;	Bacteria;Proteobacteria;Gammaproteobacteria;Vibrionales;Vibrionaceae;Vibrio;environmental samples <Vibrio>;uncultured Vibrio sp.;	0	0.0555556
root;cellular organisms;Bacteria;Actinobacteria <phylum>;Actinobacteria;Actinobacteridae;Actinomycetales;Streptomycineae;Streptomycetaceae;Streptomyces;Streptomyces incarnatus;	Bacteria;Actinobacteria <phylum>;Actinobacteria;Actinobacteridae;Actinomycetales;Streptomycineae;Streptomycetaceae;Streptomyces;Streptomyces incarnatus;	0	0.0555556
root;cellular organisms;Bacteria;Bacteroidetes/Chlorobi group;Bacteroidetes;Flavobacteriia;Flavobacteriales;Flavobacteriaceae;Croceibacter;Croceibacter atlanticus;	Bacteria;Bacteroidetes/Chlorobi group;Bacteroidetes;Flavobacteriia;Flavobacteriales;Flavobacteriaceae;Croceibacter;Croceibacter atlanticus;	0	0.111111
root;cellular organisms;Bacteria;Proteobacteria;Gammaproteobacteria;Pseudomonadales;Moraxellaceae;Acinetobacter;Acinetobacter haemolyticus;	Bacteria;Proteobacteria;Gammaproteobacteria;Pseudomonadales;Moraxellaceae;Acinetobacter;Acinetobacter haemolyticus;	0	0.0555556
root;cellular organisms;Bacteria;Proteobacteria;Betaproteobacteria;Burkholderiales;Burkholderiaceae;Burkholderia;Burkholderia cepacia complex;Burkholderia contaminans;	Bacteria;Proteobacteria;Betaproteobacteria;Burkholderiales;Burkholderiaceae;Burkholderia;Burkholderia cepacia complex;Burkholderia contaminans;	0	0.0555556
root;cellular organisms;Bacteria;Proteobacteria;Betaproteobacteria;Burkholderiales;Burkholderiaceae;Ralstonia;unclassified Ralstonia;blood disease bacterium R229;	Bacteria;Proteobacteria;Betaproteobacteria;Burkholderiales;Burkholderiaceae;Ralstonia;unclassified Ralstonia;blood disease bacterium R229;	0	0.0555556
root;cellular organisms;Bacteria;Proteobacteria;Gammaproteobacteria;Xanthomonadales;Sinobacteraceae;Polycyclovorans;Polycyclovorans algicola;	Bacteria;Proteobacteria;Gammaproteobacteria;Xanthomonadales;Sinobacteraceae;Polycyclovorans;Polycyclovorans algicola;	0	0.0555556
root;cellular organisms;Bacteria;Proteobacteria;Gammaproteobacteria;Alteromonadales;Alteromonadaceae;unclassified Alteromonadaceae;Alteromonadaceae bacterium Bs12;	Bacteria;Proteobacteria;Gammaproteobacteria;Alteromonadales;Alteromonadaceae;unclassified Alteromonadaceae;Alteromonadaceae bacterium Bs12;	0	0.0555556
root;cellular organisms;Bacteria;Cyanobacteria;Nostocales;Nostocaceae;	Bacteria;Cyanobacteria;Nostocales;Nostocaceae;	0	0.0555556
root;cellular organisms;Bacteria;Chlamydiae/Verrucomicrobia group;Chlamydiae;Chlamydiia;Chlamydiales;Parachlamydiaceae;	Bacteria;Chlamydiae/Verrucomicrobia group;Chlamydiae;Chlamydiia;Chlamydiales;Parachlamydiaceae;	0	0.0555556
root;cellular organisms;Bacteria;Firmicutes;Bacilli;Bacillales;Planococcaceae;Sporosarcina;Sporosarcina sp. ZBG7A;	Bacteria;Firmicutes;Bacilli;Bacillales;Planococcaceae;Sporosarcina;Sporosarcina sp. ZBG7A;	0	0.166667
root;cellular organisms;Bacteria;Actinobacteria <phylum>;Actinobacteria;Actinobacteridae;Actinomycetales;Streptomycineae;Streptomycetaceae;Kitasatospora;Kitasatospora phosalacinea;	Bacteria;Actinobacteria <phylum>;Actinobacteria;Actinobacteridae;Actinomycetales;Streptomycineae;Streptomycetaceae;Kitasatospora;Kitasatospora phosalacinea;	0	0.0555556
root;cellular organisms;Bacteria;Proteobacteria;Betaproteobacteria;Burkholderiales;unclassified Burkholderiales;Burkholderiales Genera incertae sedis;Thiomonas;Thiomonas sp. FB-Cd;	Bacteria;Proteobacteria;Betaproteobacteria;Burkholderiales;unclassified Burkholderiales;Burkholderiales Genera incertae sedis;Thiomonas;Thiomonas sp. FB-Cd;	0	0.0555556
root;cellular organisms;Bacteria;Spirochaetes;Spirochaetia;Spirochaetales;Leptospiraceae;Leptospira;Leptospira kmetyi;	Bacteria;Spirochaetes;Spirochaetia;Spirochaetales;Leptospiraceae;Leptospira;Leptospira kmetyi;	0	0.0555556
root;cellular organisms;Eukaryota;Alveolata;Perkinsea;Perkinsida;Perkinsidae;Perkinsus;Perkinsus marinus;	Eukaryota;Alveolata;Perkinsea;Perkinsida;Perkinsidae;Perkinsus;Perkinsus marinus;	0	0.0555556
root;cellular organisms;Bacteria;Proteobacteria;Alphaproteobacteria;Rickettsiales;Rickettsiaceae;Rickettsieae;Orientia;Orientia tsutsugamushi;	Bacteria;Proteobacteria;Alphaproteobacteria;Rickettsiales;Rickettsiaceae;Rickettsieae;Orientia;Orientia tsutsugamushi;	0	0.0555556
root;cellular organisms;Bacteria;Firmicutes;Bacilli;Lactobacillales;Streptococcaceae;Streptococcus;Streptococcus sp. oral taxon 056;	Bacteria;Firmicutes;Bacilli;Lactobacillales;Streptococcaceae;Streptococcus;Streptococcus sp. oral taxon 056;	0	0.0555556
root;cellular organisms;Bacteria;Actinobacteria <phylum>;Actinobacteria;Actinobacteridae;Actinomycetales;Micrococcineae;Micrococcaceae;Rothia;	Bacteria;Actinobacteria <phylum>;Actinobacteria;Actinobacteridae;Actinomycetales;Micrococcineae;Micrococcaceae;Rothia;	0	0.0555556
root;cellular organisms;Bacteria;Proteobacteria;Alphaproteobacteria;Sphingomonadales;Sphingomonadaceae;Sphingomonas;Sphingomonas wittichii;	Bacteria;Proteobacteria;Alphaproteobacteria;Sphingomonadales;Sphingomonadaceae;Sphingomonas;Sphingomonas wittichii;	0	0.0555556
root;cellular organisms;Bacteria;Proteobacteria;Gammaproteobacteria;Alteromonadales;Alteromonadales genera incertae sedis;Teredinibacter;environmental samples <Teredinibacter>;uncultured Teredinibacter sp.;	Bacteria;Proteobacteria;Gammaproteobacteria;Alteromonadales;Alteromonadales genera incertae sedis;Teredinibacter;environmental samples <Teredinibacter>;uncultured Teredinibacter sp.;	0	0.111111
root;cellular organisms;Bacteria;Firmicutes;Bacilli;Lactobacillales;Lactobacillaceae;Lactobacillus;Lactobacillus graminis;	Bacteria;Firmicutes;Bacilli;Lactobacillales;Lactobacillaceae;Lactobacillus;Lactobacillus graminis;	0	0.0555556
root;cellular organisms;Eukaryota;Viridiplantae;Streptophyta;Streptophytina;Embryophyta;Tracheophyta;Euphyllophyta;Spermatophyta;Magnoliophyta;Mesangiospermae;eudicotyledons;Gunneridae;Pentapetalae;asterids;campanulids;Asterales;Asteraceae;Carduoideae;Cardueae;Carduinae;Cynara;Cynara cardunculus;	Eukaryota;Viridiplantae;Streptophyta;Streptophytina;Embryophyta;Tracheophyta;Euphyllophyta;Spermatophyta;Magnoliophyta;Mesangiospermae;eudicotyledons;Gunneridae;Pentapetalae;asterids;campanulids;Asterales;Asteraceae;Carduoideae;Cardueae;Carduinae;Cynara;Cynara cardunculus;	0	0.0555556
root;cellular organisms;Bacteria;Proteobacteria;Betaproteobacteria;Neisseriales;Neisseriaceae;Neisseria;Neisseria sp. oral taxon 020;	Bacteria;Proteobacteria;Betaproteobacteria;Neisseriales;Neisseriaceae;Neisseria;Neisseria sp. oral taxon 020;	0	0.0555556
root;cellular organisms;Archaea;Euryarchaeota;Halobacteria;Halobacteriales;Halobacteriaceae;Halorhabdus;Halorhabdus utahensis;	Archaea;Euryarchaeota;Halobacteria;Halobacteriales;Halobacteriaceae;Halorhabdus;Halorhabdus utahensis;	0	0.0555556
root;cellular organisms;Bacteria;Actinobacteria <phylum>;Actinobacteria;Actinobacteridae;Actinomycetales;Propionibacterineae;Propionibacteriaceae;Propionibacterium;Propionibacterium acidipropionici;	Bacteria;Actinobacteria <phylum>;Actinobacteria;Actinobacteridae;Actinomycetales;Propionibacterineae;Propionibacteriaceae;Propionibacterium;Propionibacterium acidipropionici;	0	0.0555556
root;cellular organisms;Bacteria;Proteobacteria;Alphaproteobacteria;Rhodobacterales;Rhodobacteraceae;Rhodobacter;Rhodobacter sp. CACIA14H1;	Bacteria;Proteobacteria;Alphaproteobacteria;Rhodobacterales;Rhodobacteraceae;Rhodobacter;Rhodobacter sp. CACIA14H1;	0	0.0555556
root;cellular organisms;Bacteria;Proteobacteria;Gammaproteobacteria;Enterobacteriales;Enterobacteriaceae;Escherichia;Escherichia vulneris;	Bacteria;Proteobacteria;Gammaproteobacteria;Enterobacteriales;Enterobacteriaceae;Escherichia;Escherichia vulneris;	0	0.111111
root;cellular organisms;Eukaryota;Alveolata;Apicomplexa;Conoidasida;Coccidia;Eucoccidiorida;Eimeriorina;Eimeriidae;Eimeria;Eimeria praecox;	Eukaryota;Alveolata;Apicomplexa;Conoidasida;Coccidia;Eucoccidiorida;Eimeriorina;Eimeriidae;Eimeria;Eimeria praecox;	0	0.0555556
root;cellular organisms;Bacteria;Proteobacteria;Gammaproteobacteria;Alteromonadales;Moritellaceae;Moritella;	Bacteria;Proteobacteria;Gammaproteobacteria;Alteromonadales;Moritellaceae;Moritella;	0	0.0555556
root;cellular organisms;Bacteria;Bacteroidetes/Chlorobi group;Chlorobi;Chlorobia;Chlorobiales;Chlorobiaceae;Chlorobium/Pelodictyon group;Chlorobium;Chlorobium chlorochromatii;	Bacteria;Bacteroidetes/Chlorobi group;Chlorobi;Chlorobia;Chlorobiales;Chlorobiaceae;Chlorobium/Pelodictyon group;Chlorobium;Chlorobium chlorochromatii;	0	0.277778
root;cellular organisms;Bacteria;Proteobacteria;Alphaproteobacteria;Rhizobiales;Rhizobiaceae;Rhizobium/Agrobacterium group;Rhizobium;Rhizobium sp. YR528;	Bacteria;Proteobacteria;Alphaproteobacteria;Rhizobiales;Rhizobiaceae;Rhizobium/Agrobacterium group;Rhizobium;Rhizobium sp. YR528;	0	0.0555556
root;cellular organisms;Bacteria;Proteobacteria;Gammaproteobacteria;Legionellales;Legionellaceae;Legionella;Legionella nautarum;	Bacteria;Proteobacteria;Gammaproteobacteria;Legionellales;Legionellaceae;Legionella;Legionella nautarum;	0	0.111111
root;cellular organisms;Bacteria;Proteobacteria;Betaproteobacteria;Nitrosomonadales;Nitrosomonadaceae;Nitrosomonas;Nitrosomonas sp. AL212;	Bacteria;Proteobacteria;Betaproteobacteria;Nitrosomonadales;Nitrosomonadaceae;Nitrosomonas;Nitrosomonas sp. AL212;	0	0.0555556
root;cellular organisms;Bacteria;Proteobacteria;Gammaproteobacteria;Enterobacteriales;Enterobacteriaceae;Sodalis;Sodalis sp. HS1;	Bacteria;Proteobacteria;Gammaproteobacteria;Enterobacteriales;Enterobacteriaceae;Sodalis;Sodalis sp. HS1;	0	0.166667
root;cellular organisms;Bacteria;Actinobacteria <phylum>;Actinobacteria;Actinobacteridae;Actinomycetales;Corynebacterineae;Nocardiaceae;Nocardia;Nocardia higoensis;	Bacteria;Actinobacteria <phylum>;Actinobacteria;Actinobacteridae;Actinomycetales;Corynebacterineae;Nocardiaceae;Nocardia;Nocardia higoensis;	0	0.0555556
root;cellular organisms;Archaea;Euryarchaeota;Methanomicrobia;Methanosarcinales;Methanosarcinaceae;Methanosarcina;	Archaea;Euryarchaeota;Methanomicrobia;Methanosarcinales;Methanosarcinaceae;Methanosarcina;	0	0.166667
root;cellular organisms;Bacteria;Proteobacteria;Alphaproteobacteria;Rickettsiales;Holosporaceae;unclassified Holosporaceae;endosymbiont of Acanthamoeba sp. UWC8;	Bacteria;Proteobacteria;Alphaproteobacteria;Rickettsiales;Holosporaceae;unclassified Holosporaceae;endosymbiont of Acanthamoeba sp. UWC8;	0	0.166667
root;cellular organisms;Eukaryota;Opisthokonta;Fungi;Dikarya;Ascomycota;saccharomyceta;Pezizomycotina;leotiomyceta;dothideomyceta;Dothideomycetes;Pleosporomycetidae;Pleosporales;Pleosporineae;Pleosporaceae;Pyrenophora;	Eukaryota;Opisthokonta;Fungi;Dikarya;Ascomycota;saccharomyceta;Pezizomycotina;leotiomyceta;dothideomyceta;Dothideomycetes;Pleosporomycetidae;Pleosporales;Pleosporineae;Pleosporaceae;Pyrenophora;	0	0.0555556
root;Viruses;dsDNA viruses, no RNA stage;Caudovirales;Podoviridae;unclassified Podoviridae;Klebsiella phage KP34;	root;Viruses;dsDNA viruses, no RNA stage;Caudovirales;Podoviridae;unclassified Podoviridae;Klebsiella phage KP34;	0	0.222222
root;Viruses;dsDNA viruses, no RNA stage;unclassified dsDNA phages;Cyanophage KBS-S-1A;	root;Viruses;dsDNA viruses, no RNA stage;unclassified dsDNA phages;Cyanophage KBS-S-1A;	0	0.0555556
root;cellular organisms;Bacteria;Proteobacteria;Betaproteobacteria;Burkholderiales;Alcaligenaceae;Achromobacter;Achromobacter piechaudii;	Bacteria;Proteobacteria;Betaproteobacteria;Burkholderiales;Alcaligenaceae;Achromobacter;Achromobacter piechaudii;	0	0.0555556
root;cellular organisms;Eukaryota;Opisthokonta;Fungi;Microsporidia;Apansporoblastina;Nosematidae;Nosema;Nosema pernyi;	Eukaryota;Opisthokonta;Fungi;Microsporidia;Apansporoblastina;Nosematidae;Nosema;Nosema pernyi;	0	0.0555556
root;cellular organisms;Bacteria;Proteobacteria;delta/epsilon subdivisions;Epsilonproteobacteria;Campylobacterales;Campylobacteraceae;Campylobacter;	Bacteria;Proteobacteria;delta/epsilon subdivisions;Epsilonproteobacteria;Campylobacterales;Campylobacteraceae;Campylobacter;	0	0.222222
root;cellular organisms;Bacteria;Proteobacteria;Betaproteobacteria;Burkholderiales;Comamonadaceae;Comamonas;Comamonas sp. B-9;	Bacteria;Proteobacteria;Betaproteobacteria;Burkholderiales;Comamonadaceae;Comamonas;Comamonas sp. B-9;	0	0.0555556
root;cellular organisms;Bacteria;Proteobacteria;Alphaproteobacteria;Rhodobacterales;Rhodobacteraceae;Rhodobacter;Rhodobacter sphaeroides;	Bacteria;Proteobacteria;Alphaproteobacteria;Rhodobacterales;Rhodobacteraceae;Rhodobacter;Rhodobacter sphaeroides;	0	0.0555556
root;cellular organisms;Bacteria;Proteobacteria;Gammaproteobacteria;Xanthomonadales;Xanthomonadaceae;Lysobacter;Lysobacter sp. URHA0019;	Bacteria;Proteobacteria;Gammaproteobacteria;Xanthomonadales;Xanthomonadaceae;Lysobacter;Lysobacter sp. URHA0019;	0	0.0555556
root;cellular organisms;Bacteria;Firmicutes;Bacilli;Bacillales;Bacillaceae;Bacillus;Bacillus sp. H1m;	Bacteria;Firmicutes;Bacilli;Bacillales;Bacillaceae;Bacillus;Bacillus sp. H1m;	0	0.111111
root;Viruses;dsDNA viruses, no RNA stage;Caudovirales;Siphoviridae;unclassified Siphoviridae;Synechococcus phage S-CBS3;	root;Viruses;dsDNA viruses, no RNA stage;Caudovirales;Siphoviridae;unclassified Siphoviridae;Synechococcus phage S-CBS3;	0	0.0555556
root;cellular organisms;Bacteria;Proteobacteria;Alphaproteobacteria;Sphingomonadales;Sphingomonadaceae;Sphingobium;Sphingobium ummariense;	Bacteria;Proteobacteria;Alphaproteobacteria;Sphingomonadales;Sphingomonadaceae;Sphingobium;Sphingobium ummariense;	0	0.0555556
root;cellular organisms;Bacteria;environmental samples <Bacteria>;uncultured bacterium Contig3b;	Bacteria;environmental samples <Bacteria>;uncultured bacterium Contig3b;	0	0.111111
root;cellular organisms;Bacteria;Proteobacteria;Alphaproteobacteria;Rhodobacterales;Rhodobacteraceae;Pseudovibrio;Pseudovibrio sp. POLY-S9;	Bacteria;Proteobacteria;Alphaproteobacteria;Rhodobacterales;Rhodobacteraceae;Pseudovibrio;Pseudovibrio sp. POLY-S9;	0	0.0555556
root;cellular organisms;Bacteria;unclassified Bacteria;Parcubacteria;unclassified Parcubacteria;Parcubacteria bacterium GW2011_GWA2_40_14;	Bacteria;unclassified Bacteria;Parcubacteria;unclassified Parcubacteria;Parcubacteria bacterium GW2011_GWA2_40_14;	0	0.0555556
root;cellular organisms;Bacteria;Proteobacteria;Alphaproteobacteria;Rhodospirillales;Rhodospirillaceae;Rhodospirillum;Rhodospirillum rubrum;	Bacteria;Proteobacteria;Alphaproteobacteria;Rhodospirillales;Rhodospirillaceae;Rhodospirillum;Rhodospirillum rubrum;	0	0.0555556
root;cellular organisms;Eukaryota;Opisthokonta;Nucleariidae and Fonticula group;Fonticula;Fonticula alba;	Eukaryota;Opisthokonta;Nucleariidae and Fonticula group;Fonticula;Fonticula alba;	0	0.0555556
root;cellular organisms;Bacteria;Deinococcus-Thermus;Deinococci;Deinococcales;Deinococcaceae;Deinococcus;	Bacteria;Deinococcus-Thermus;Deinococci;Deinococcales;Deinococcaceae;Deinococcus;	0	0.0555556
root;Viruses;ssDNA viruses;Circoviridae;	root;Viruses;ssDNA viruses;Circoviridae;	0	0.0555556
root;cellular organisms;Bacteria;Proteobacteria;Gammaproteobacteria;Pseudomonadales;Moraxellaceae;Acinetobacter;Acinetobacter rudis;	Bacteria;Proteobacteria;Gammaproteobacteria;Pseudomonadales;Moraxellaceae;Acinetobacter;Acinetobacter rudis;	0	0.0555556
root;cellular organisms;Bacteria;Chlamydiae/Verrucomicrobia group;Verrucomicrobia;Verrucomicrobiae;Verrucomicrobiales;Verrucomicrobiaceae;Rubritalea;Rubritalea marina;	Bacteria;Chlamydiae/Verrucomicrobia group;Verrucomicrobia;Verrucomicrobiae;Verrucomicrobiales;Verrucomicrobiaceae;Rubritalea;Rubritalea marina;	0	0.5
root;cellular organisms;Bacteria;Firmicutes;Bacilli;Bacillales;Bacillales incertae sedis;Bacillales Family XI. Incertae Sedis;Gemella;	Bacteria;Firmicutes;Bacilli;Bacillales;Bacillales incertae sedis;Bacillales Family XI. Incertae Sedis;Gemella;	0	0.0555556
root;cellular organisms;Bacteria;Cyanobacteria;Oscillatoriophycideae;Oscillatoriales;Leptolyngbya;Leptolyngbya sp. PCC 7376;	Bacteria;Cyanobacteria;Oscillatoriophycideae;Oscillatoriales;Leptolyngbya;Leptolyngbya sp. PCC 7376;	0	0.0555556
root;cellular organisms;Bacteria;Proteobacteria;delta/epsilon subdivisions;Deltaproteobacteria;Myxococcales;Cystobacterineae;Anaeromyxobacteraceae;Anaeromyxobacter;Anaeromyxobacter sp. PSR-1;	Bacteria;Proteobacteria;delta/epsilon subdivisions;Deltaproteobacteria;Myxococcales;Cystobacterineae;Anaeromyxobacteraceae;Anaeromyxobacter;Anaeromyxobacter sp. PSR-1;	0	0.0555556
root;cellular organisms;Bacteria;Proteobacteria;Gammaproteobacteria;Vibrionales;Vibrionaceae;Vibrio;Vibrio harveyi group;Vibrio campbellii;	Bacteria;Proteobacteria;Gammaproteobacteria;Vibrionales;Vibrionaceae;Vibrio;Vibrio harveyi group;Vibrio campbellii;	0	0.0555556
root;cellular organisms;Bacteria;unclassified Bacteria;Microgenomates;unclassified Microgenomates;Microgenomates (Curtissbacteria) bacterium GW2011_GWA1_40_16;	Bacteria;unclassified Bacteria;Microgenomates;unclassified Microgenomates;Microgenomates (Curtissbacteria) bacterium GW2011_GWA1_40_16;	0	0.0555556
root;cellular organisms;Bacteria;Deinococcus-Thermus;Deinococci;Thermales;Thermaceae;Thermus;Thermus islandicus;	Bacteria;Deinococcus-Thermus;Deinococci;Thermales;Thermaceae;Thermus;Thermus islandicus;	0	0.0555556
root;cellular organisms;Bacteria;Actinobacteria <phylum>;Actinobacteria;Actinobacteridae;Actinomycetales;Corynebacterineae;Mycobacteriaceae;Mycobacterium;Mycobacterium chelonae group;Mycobacterium abscessus subgroup;Mycobacterium abscessus;	Bacteria;Actinobacteria <phylum>;Actinobacteria;Actinobacteridae;Actinomycetales;Corynebacterineae;Mycobacteriaceae;Mycobacterium;Mycobacterium chelonae group;Mycobacterium abscessus subgroup;Mycobacterium abscessus;	0	0.0555556
root;Viruses;dsDNA viruses, no RNA stage;Caudovirales;Siphoviridae;T5likevirus;	root;Viruses;dsDNA viruses, no RNA stage;Caudovirales;Siphoviridae;T5likevirus;	0	0.0555556
